# Ancestry-specific regulatory and disease architectures are likely due to cell-type-specific gene-by-environment interactions

**DOI:** 10.1101/2023.10.20.23297214

**Authors:** Juehan Wang, Steven Gazal

## Abstract

Multi-ancestry genome-wide association studies (GWAS) have highlighted the existence of variants with ancestry-specific effect sizes. Understanding where and why these ancestry-specific effects occur is fundamental to understanding the genetic basis of human diseases and complex traits. Here, we characterized genes differentially expressed across ancestries (ancDE genes) at the cell-type level by leveraging single-cell RNA-seq data in peripheral blood mononuclear cells for 21 individuals with East Asian (EAS) ancestry and 23 individuals with European (EUR) ancestry (172K cells); then, we tested if variants surrounding those genes were enriched in disease variants with ancestry-specific effect sizes by leveraging ancestry-matched GWAS of 31 diseases and complex traits (average *N* = 90K and 267K in EAS and EUR, respectively). We observed that ancDE genes tend to be cell-type-specific, to be enriched in genes interacting with the environment, and in variants with ancestry-specific disease effect sizes, suggesting the impact of shared cell-type-specific gene-by-environment (GxE) interactions between regulatory and disease architectures. Finally, we illustrated how GxE interactions might have led to ancestry-specific *MCL1* expression in B cells, and ancestry-specific allele effect sizes in lymphocyte count GWAS for variants surrounding *MCL1*. Our results imply that large single-cell and GWAS datasets in diverse populations are required to improve our understanding on the effect of genetic variants on human diseases.

## Supplementary Tables for "Ancestry-specific regulatory and disease architectures are likely due to cell-type-specific gene-by-environment interactions"

### Sheet: Supplementary Table 1
Supplementary Table 1: Number of cells and cell-type proportions within EAS and EUR individuals. For the 7 main cell types, we report the number of cells in East Asian (N EAS) and European (N EUR) individuals, total number of cells across all individuals (N Total), cell-type proportion in East Asian (Cell-type proportion EAS) and European (Cell-type proportion EUR) individuals, and P value of individual cell-type proportion difference between East Asian and European individuals (Cell-type proportion difference P value).
Cell type	Cell type name	N EAS	N EUR	N Total	Cell-type proportion EAS	Cell-type proportion EUR	Cell-type proportion difference P value
B	B cells	8008	11838	19846	0.116444	0.114251	0.39
NK	Natural killer cells	4546	10170	14716	0.0661034	0.0981528	0.11
T4	CD4+ T cells	29187	42020	71207	0.424409	0.405544	0.19
T8	CD8+ T cells	12799	14691	27490	0.18611	0.141786	0.09
cDC	Conventional dendritic cells	877	1407	2284	0.0127525	0.0135792	0.13
cM	Classical monocytes	11683	20010	31693	0.169883	0.193121	0.03
ncM	Non-classical monocytes	1671	3478	5149	0.024298	0.0335669	0.11
Total		68771	103614	172385

### Sheet: Supplementary Table 2
Supplementary Table 2: List of the traits analyzed in this study. We report the 31 traits with available GWAS in EAS and EUR populations that we analyzed in this study. For each trait, we report its sample size in East Asian (N EAS) and European (N EUR) populations. We report the 20 independent traits and the 15 blood or immune traits in the columns Independent and Blood/Immune, respectively.
Trait		N EAS	N EUR	Independent	Blood/Immune
AF	Atrial Fibrillation	36792	1030836	1	0
AMN	Age at Menarche	67029	252514	1	0
AMP	Age at Menopause	43861	69360	1	0
BASO	Basophil Count	62076	131860	1	1
BMI	Body Mass Index	158284	337539	1	0
BS	Blood Sugar	93146	337539	0	0
DBP	Diastolic Blood Pressure	136615	337539	0	0
EGFR	Estimated Glomerular Filtration Rate	143658	100125	1	0
EO	Eosinophil Count	62076	337539	1	1
HBA1C	Hemoglobin A1c	42790	337539	1	1
HDL	High Density Lipoprotein	70657	337539	0	0
HEIGHT	Height	151569	337539	1	0
HGB	Hemoglobin	108769	132596	0	1
HTC	Hematocrit	108757	132699	1	1
LDL	Low Density Lipoprotein	72866	337539	0	0
LYMPH	Lymphocyte Count	62076	337539	1	1
MCH	Mean Corpuscular Hemoglobin	108054	337539	0	1
MCHC	MCH Concentration	108728	132586	1	1
MCV	Mean Corpuscular Volume	108256	132353	1	1
MDD	Major Depressive Disorder	10640	62984	1	0
MONO	Monocyte Count	62076	337539	0	1
NEUT	Neutrophil Count	62076	131564	1	1
PLT	Platelet Count	108208	337539	1	1
RA	Rheumatoid Arthritis	22343	37598	1	1
RBC	Red Blood Cell Count	108794	337539	0	1
SBP	Systolic Blood Pressure	136597	337539	1	0
SCZ	Schizophrenia	13761	35737	0	0
T2D	Type 2 Diabetes	190559	141364	0	0
TC	Total Cholesterol	128305	337539	1	0
TG	Triglyceride	105597	337539	1	0
WBC	White Blood Cell Count	107964	337539	0	1

### Sheet: Supplementary Table 3
Supplementary Table 3: List of ancDE genes defined using the FDR 5% threshold. We report the 369 ancDE genes across 7 cell types defined using the FDR 5% threshold. We report the effect size and p-value for each ancDE gene. A positive effect size means higher expression in EUR samples.
Cell type	Gene	Effect size	P value
B	UTS2	-2.25167	4.05581e-09
B	LINC00339	0.841034	3.45169e-06
B	SRSF11	-0.154353	7.83747e-05
B	MCL1	-0.283288	1.94372e-05
B	TSTD1	0.227891	7.28996e-05
B	MRPL53	0.689409	3.10553e-06
B	ANKAR	0.430625	4.14783e-05
B	HSPBAP1	-0.84598	8.56665e-08
B	ARHGAP24	0.672431	8.78403e-08
B	DUSP1	-0.185853	5.1705e-05
B	NOL7	0.278629	4.04665e-10
B	RPS10	-0.30466	8.56153e-05
B	RPL10A	-0.0520158	0.000123439
B	DSE	0.803381	4.73756e-05
B	KLF6	-0.364385	2.01998e-05
B	ZCRB1	0.20458	0.000131711
B	PCED1B	-0.486186	1.6915e-05
B	DAZAP2	-0.159642	4.1307e-05
B	ERP29	0.119747	1.32457e-05
B	RPL36AL	0.191264	4.56728e-14
B	EVL	0.169627	1.18676e-06
B	SNRNP25	-0.328213	1.88704e-05
B	NF1	-0.596126	2.65177e-05
B	KANSL1-AS1	0.745789	6.72621e-06
B	PDCD5	0.221482	3.98364e-05
B	MYADM	-0.386625	9.36758e-05
B	PPDPF	0.391827	2.82913e-08
NK	TNFRSF18	0.878467	6.01004e-08
NK	TNFRSF4	0.840614	2.31675e-05
NK	UTS2	-1.659	1.58341e-11
NK	NDUFS5	0.171991	0.000215127
NK	JAK1	0.218442	3.72703e-05
NK	IFI44L	-0.917118	0.000131528
NK	CD84	-0.864727	4.18444e-05
NK	TSTD1	0.218923	0.000137059
NK	FCGR2A	1.04698	0.000257299
NK	TPR	0.314066	1.36351e-06
NK	INO80B	0.769716	8.62285e-06
NK	GNLY	0.375803	4.69472e-05
NK	BIN1	0.475766	9.46238e-07
NK	ATIC	-0.505753	6.01103e-05
NK	TMBIM1	-0.400066	0.000144196
NK	PARP14	0.433824	1.33411e-05
NK	PPBP	-0.293122	0.000206545
NK	DUSP1	-0.320918	7.15944e-05
NK	SOX4	0.590963	0.000214285
NK	HLA-DRB1	-0.387127	6.44955e-05
NK	HLA-DQA1	-0.635292	3.31116e-05
NK	HLA-DPA1	-0.453077	9.4487e-11
NK	HLA-DPB1	-0.5131	8.45441e-08
NK	RPS10	-0.308639	0.00020426
NK	NT5C3A	-0.274877	0.000177924
NK	ARPC1B	0.158825	5.4508e-06
NK	PDAP1	0.240965	8.85486e-05
NK	C8orf59	0.202093	0.000179296
NK	PTGDS	-0.845798	1.17228e-05
NK	MRPL41	0.277034	2.64999e-07
NK	ATHL1	0.722723	9.4897e-05
NK	GSTP1	-0.102937	0.000209694
NK	TAPBPL	-0.381695	1.80457e-06
NK	TWF1	0.529643	0.000213085
NK	OASL	-0.682599	6.07074e-05
NK	PXMP2	-0.670599	0.000193759
NK	DHRS1	0.391977	0.000165396
NK	RPL36AL	0.148468	2.77387e-10
NK	DAAM1	0.689443	3.39406e-07
NK	CMTR2	-0.410049	0.000142106
NK	KRT10	0.255574	5.87799e-08
NK	KANSL1-AS1	1.00038	9.42159e-07
NK	LAIR2	-1.04476	2.18114e-06
NK	PPDPF	0.255109	0.000183044
NK	LGALS1	-0.28673	1.78269e-05
NK	SYNGR1	-0.677908	4.08822e-05
T4	UTS2	-1.82623	7.21492e-12
T4	LINC00339	0.66777	1.07146e-06
T4	RPL11	0.0399596	5.4947e-05
T4	NDUFS5	0.0955692	0.000297352
T4	EFNA1	-1.11039	9.1003e-05
T4	SSR2	0.0781679	2.82035e-10
T4	TSTD1	0.215435	5.85542e-10
T4	DIEXF	-0.397853	7.33403e-05
T4	E2F6	-0.59215	1.73987e-05
T4	AHSA2	-0.264349	0.000151198
T4	CD8B	-0.488457	1.07322e-05
T4	C2orf40	-0.54445	5.68603e-06
T4	BIN1	0.189063	4.32687e-05
T4	ICA1L	-0.308905	0.000101766
T4	PASK	0.571451	2.11564e-05
T4	ARPC4	0.106476	0.000283148
T4	AMT	-0.581859	0.000385945
T4	FHIT	0.807714	1.00267e-05
T4	BDH1	0.312139	3.93914e-05
T4	AFAP1	0.617331	0.000197894
T4	FAM184B	1.5256	5.95326e-06
T4	MGST2	0.59253	2.43527e-07
T4	EXOC3	0.395586	0.000214197
T4	KIAA0947	0.210232	0.000319697
T4	EMB	0.120707	0.000220438
T4	NDUFAF2	0.144598	1.73258e-05
T4	AFF4	-0.179063	0.00011412
T4	NDFIP1	-0.145127	1.05322e-05
T4	PSMG4	0.137493	1.92217e-05
T4	ADTRP	0.839706	3.09731e-08
T4	C6orf48	0.300191	8.98071e-06
T4	RPS10	-0.299751	0.000368091
T4	RPL10A	-0.066556	9.08913e-07
T4	RUNX2	-0.492432	5.45874e-08
T4	TSTD3	-0.665446	0.00039433
T4	SAMD3	-0.278038	0.00022151
T4	TOMM7	0.147326	0.000279966
T4	PPIA	-0.14734	1.24081e-10
T4	CPA5	1.29667	3.34171e-09
T4	PCMTD1	0.177443	7.64499e-05
T4	NAPRT1	0.726731	3.5157e-08
T4	CDKN2A	0.652054	1.01755e-05
T4	SET	0.132954	0.000186183
T4	PTPLA	0.501884	0.00019079
T4	VDAC2	0.102838	0.000201723
T4	IKZF5	-0.294076	8.75792e-05
T4	TOLLIP-AS1	0.483551	2.46843e-05
T4	C11orf21	-0.263342	8.18497e-05
T4	SVIP	0.103911	7.08428e-06
T4	CD44	-0.0917449	0.000407454
T4	CCDC88B	-0.324696	6.98736e-07
T4	RPS3	0.061379	0.000220491
T4	RNF214	0.223622	0.000236699
T4	NRGN	-0.237618	0.000130466
T4	NINJ2	0.448989	0.00034674
T4	DDX11	0.750446	0.000367087
T4	CPNE8	0.651407	0.000154281
T4	COX14	0.0946743	0.00020544
T4	DAZAP2	-0.130079	6.63065e-05
T4	KRT1	2.37437	7.88982e-07
T4	CHPT1	0.457912	0.000345333
T4	UNG	-0.332001	0.000188847
T4	HIP1R	-0.386568	0.000261673
T4	UBC	0.179245	0.000208777
T4	RPPH1	-0.517261	1.17817e-06
T4	RPL36AL	0.234924	1.25129e-30
T4	FMN1	-1.45269	0.00026257
T4	SRP14-AS1	0.343199	3.01712e-05
T4	ADAL	0.408225	9.27759e-06
T4	USP8	-0.176293	9.62406e-05
T4	HBA1	-0.788659	0.000350764
T4	PDXDC1	0.37599	2.09182e-05
T4	CES1	0.604594	0.000334272
T4	NPIPB15	-0.973308	6.54112e-06
T4	MINK1	-0.381744	0.000416227
T4	CCDC144A	1.04204	9.75937e-06
T4	THRA	-0.270451	0.000169503
T4	KANSL1-AS1	0.820982	5.27495e-09
T4	LRRC37A2	0.624574	2.33642e-05
T4	OXLD1	0.296576	3.64285e-07
T4	TTC39C	0.151325	2.61222e-05
T4	ATP5A1	0.0642978	0.000119307
T4	GPX4	0.128897	3.807e-07
T4	HNRNPM	0.0752133	0.000343092
T4	ZNF844	0.597232	2.67108e-05
T4	JUNB	0.23081	3.11586e-05
T4	ZNF100	0.565621	0.00026602
T4	NOSIP	0.103346	0.000360487
T4	CLEC11A	-0.503591	3.00128e-06
T4	NLRP2	1.32357	0.000171252
T4	RPS21	0.0318188	0.000106718
T4	PPDPF	0.238868	0.000267957
T4	STMN3	0.359135	1.07682e-06
T4	YBEY	-0.396255	2.74017e-07
T8	UTS2	-1.71652	4.49679e-09
T8	CHI3L2	0.733184	1.63069e-06
T8	SCAMP3	-0.312541	4.45827e-05
T8	TSTD1	0.225133	2.94969e-09
T8	YWHAQ	-0.133474	9.66017e-07
T8	GNLY	0.405541	4.26135e-05
T8	PASK	0.617162	1.24087e-05
T8	CLDND1	0.326381	2.01186e-06
T8	ABTB1	0.245603	3.88429e-05
T8	FAM184B	1.56081	4.93826e-05
T8	HPGD	-0.636919	3.10246e-05
T8	GPBP1	-0.117487	2.41702e-05
T8	DUSP1	-0.271323	2.55201e-06
T8	RPS10	-0.329135	9.31082e-05
T8	RPL10A	-0.0594729	5.84548e-06
T8	RAC1	-0.117869	6.63455e-05
T8	AOAH	0.69991	4.22392e-11
T8	PPIA	-0.140752	1.96732e-07
T8	CPA5	1.52594	1.58085e-05
T8	YTHDF3-AS1	-0.647675	0.000202667
T8	NAPRT1	0.665526	1.06725e-08
T8	PDZD8	0.503045	4.80945e-05
T8	SVIP	0.125339	2.00744e-05
T8	PTMS	-0.464921	2.05196e-07
T8	CPNE8	0.904003	0.000119468
T8	ERP29	0.110944	4.55478e-05
T8	RPL36AL	0.216465	9.41278e-21
T8	MORF4L1	0.075689	0.000177354
T8	PDXDC1	0.396027	4.00661e-05
T8	MINK1	-0.518295	9.05773e-05
T8	LASP1	-0.330673	0.000165331
T8	THRA	-0.386564	1.83632e-05
T8	KANSL1-AS1	0.812025	1.10264e-06
T8	ATP5H	0.115942	9.12942e-05
T8	GPX4	0.0879155	0.000164982
T8	C19orf81	-1.26663	4.27376e-08
T8	PPDPF	0.318241	3.56712e-07
T8	STMN3	0.341545	5.02385e-07
T8	GSTT1	1.14128	7.2088e-05
T8	LGALS1	-0.250961	5.2955e-05
T8	SYNGR1	-0.7945	4.98568e-06
cDC	UTS2	-2.6701	5.23606e-09
cDC	CHIC2	-0.704684	2.97089e-05
cDC	C6orf48	0.267241	2.91549e-05
cDC	HLA-DPA1	0.193059	9.75765e-07
cDC	CBWD1	-0.66341	1.37713e-05
cDC	RPL36AL	0.175157	6.04433e-07
cDC	PTGIR	-0.816649	5.81915e-06
cDC	PPDPF	0.326712	1.14544e-05
cM	ISG15	-0.345813	0.000453915
cM	UTS2	-3.00929	2.73151e-12
cM	FBXO6	-0.296636	0.000404093
cM	ECE1	0.343113	0.000321236
cM	LINC00339	0.79134	7.01769e-06
cM	TMEM50A	-0.29424	1.6906e-07
cM	IFI6	-0.45958	8.70956e-05
cM	MYCL	0.298898	0.000162452
cM	TMEM69	-0.267185	0.000633682
cM	SCP2	-0.168442	0.000528513
cM	LEPROT	-0.218744	0.000111106
cM	IFI44L	-0.586731	0.000239919
cM	IFI44	-0.604937	3.0627e-07
cM	CCDC18	0.462448	3.95123e-05
cM	CD53	-0.173883	9.81695e-06
cM	ATP5F1	-0.0967071	0.000241676
cM	NOTCH2NL	-0.220529	0.000206425
cM	S100A10	-0.202358	3.7639e-07
cM	CREG1	-0.179461	0.000744171
cM	IER5	0.228415	6.11507e-05
cM	FAM72A	-0.544312	0.000282274
cM	LYPLAL1	-0.294944	0.00048712
cM	DEGS1	-0.323893	9.79687e-05
cM	EPHX1	0.407246	0.000154134
cM	IRF2BP2	0.137067	0.000284772
cM	RNF144A	-1.13476	7.61618e-05
cM	ID2	-0.205237	0.000123453
cM	YPEL5	-0.171854	0.00021541
cM	SPTBN1	-0.760871	5.80493e-10
cM	C2orf81	-0.918714	0.000554066
cM	IL1RN	-0.254301	0.000180843
cM	INSIG2	-0.293294	0.000331457
cM	ARL5A	-0.193383	0.000526595
cM	TTN-AS1	0.499052	0.000547445
cM	SPATS2L	-0.451501	8.01466e-05
cM	PPIL3	-0.37527	8.76408e-05
cM	CYP27A1	0.377522	0.000565362
cM	PID1	0.350709	2.16345e-05
cM	STK25	0.305766	0.000669956
cM	TRNT1	-0.374348	0.00037567
cM	RAF1	0.244033	8.98633e-05
cM	FAM162A	0.199147	0.000551828
cM	HSPBAP1	-0.290757	0.000183076
cM	ABTB1	0.316399	6.96138e-07
cM	MGLL	0.615929	0.000524591
cM	RSRC1	0.251965	0.000170274
cM	FNDC3B	-0.250204	4.43823e-06
cM	S100P	1.22593	1.13061e-09
cM	FAM184B	1.69545	0.000176095
cM	NAAA	0.260025	0.00032809
cM	PAPSS1	-0.21685	0.000544606
cM	ANXA5	-0.118406	1.95045e-05
cM	SRD5A1	-0.270018	0.00022294
cM	ZCCHC9	-0.31461	0.000410156
cM	DCP2	0.145806	0.000320967
cM	H2AFY	-0.124368	5.79032e-06
cM	RPS14	0.084781	1.29079e-05
cM	GMPR	-0.57315	0.000444589
cM	SOX4	0.311205	8.09109e-06
cM	C6orf62	0.157595	0.000346561
cM	CEP85L	0.327275	1.40105e-06
cM	AOAH	0.272007	1.98558e-07
cM	PPIA	-0.116393	1.0897e-06
cM	IKZF1	0.198585	3.58643e-05
cM	POLR2J	0.136935	0.000734108
cM	GCC1	0.720423	0.000701025
cM	TSPAN33	-0.950699	1.07705e-05
cM	TBXAS1	0.168362	0.000721024
cM	ESYT2	-0.269535	0.000603188
cM	FABP5	-0.276316	0.000652055
cM	CHRAC1	0.219489	0.000510198
cM	LY6E	-0.374393	8.44546e-05
cM	CBWD1	-0.508869	2.49082e-05
cM	GOLM1	-0.489325	7.97178e-05
cM	C9orf16	0.106856	0.00013712
cM	SURF1	0.221898	3.45845e-05
cM	UAP1L1	-0.620116	5.73281e-05
cM	GDI2	-0.156314	5.18e-05
cM	VIM	-0.124698	0.000327461
cM	SIRT1	-0.428765	9.18244e-05
cM	FBXL15	0.173523	0.000753918
cM	SHOC2	0.149295	2.35421e-05
cM	KIAA1598	-0.294009	0.000510874
cM	IFITM3	-0.506702	8.90282e-05
cM	MALAT1	-0.159773	0.000296219
cM	GSTP1	0.09441	0.000317612
cM	RPS3	0.0887148	0.000301564
cM	NDUFC2	0.158275	4.48454e-05
cM	SDHD	-0.202601	9.88671e-06
cM	SIDT2	0.455187	6.47416e-05
cM	CD4	0.182884	0.000485544
cM	DDX11	1.36948	0.000373187
cM	SMAGP	-0.547083	7.73104e-05
cM	ITGB7	-0.346907	0.000525574
cM	PFDN5	0.0626408	0.000490405
cM	PCBP2	-0.0809079	0.000370119
cM	MYL6	0.0798426	7.65649e-07
cM	RAP1B	-0.143951	0.000159502
cM	LIN7A	0.326634	0.000753173
cM	LTA4H	0.384415	1.14389e-05
cM	ISCU	0.120619	7.74911e-05
cM	TRIAP1	-0.221798	0.000751565
cM	ALOX5AP	-0.31199	1.84075e-05
cM	EPSTI1	-0.55776	5.06838e-06
cM	DHRS4L2	0.311323	1.33651e-09
cM	MIS18BP1	0.176439	0.000680935
cM	RPL36AL	0.161161	7.02676e-13
cM	CNIH1	-0.140411	0.000586928
cM	SAMD4A	-0.221134	0.000408912
cM	CALM1	-0.161724	3.32458e-07
cM	SIVA1	0.158682	0.000355617
cM	SRP14	-0.0872475	0.000443895
cM	B2M	-0.165227	0.000249297
cM	SQRDL	-0.177924	4.67088e-06
cM	ANXA2	-0.112913	8.38522e-05
cM	C15orf39	0.24647	7.11397e-05
cM	WHAMM	0.295082	0.00012593
cM	TM6SF1	-0.308266	4.05947e-05
cM	ANPEP	-0.552335	0.000118571
cM	IDH2	0.190914	0.000351162
cM	HBA1	-0.689959	0.000766704
cM	DPEP2	0.24292	3.00347e-05
cM	PDPR	0.640164	0.000283174
cM	NPIPB15	-1.24798	0.000729629
cM	EIF5A	0.335356	9.65537e-05
cM	EIF4A1	-0.0921967	4.87232e-05
cM	KANSL1-AS1	0.929722	1.31811e-07
cM	MAP3K3	0.202949	0.000723439
cM	HN1	0.214073	1.65864e-08
cM	ST6GALNAC2	0.698655	3.91887e-05
cM	RALBP1	0.171629	0.000776674
cM	MPPE1	-0.233229	3.86135e-05
cM	TTC39C	-0.47653	9.77339e-05
cM	OAZ1	0.0506414	0.000546108
cM	CLEC4G	0.495519	0.000644969
cM	RPS28	0.0667847	0.000472148
cM	RAB3D	0.18615	0.000107832
cM	DNASE2	0.316276	8.5643e-05
cM	SIN3B	0.362829	3.60957e-05
cM	TYROBP	0.0653918	0.000486176
cM	POLR2I	0.198647	1.09851e-06
cM	B3GNT8	-0.625352	0.00077201
cM	CKM	-1.3991	1.40247e-06
cM	CALM3	-0.0944287	0.00064252
cM	CA11	0.412896	0.000464771
cM	SIGLEC10	0.497782	3.20056e-07
cM	SIGLEC14	1.0065	0.000575806
cM	LILRB4	-0.245638	4.62129e-05
cM	SIRPB2	0.676279	1.07143e-07
cM	SIRPB1	0.449597	7.41218e-05
cM	RIN2	-0.293611	0.000197913
cM	CD93	0.197471	0.000584959
cM	PPDPF	0.264119	0.00019472
cM	RWDD2B	-0.666348	3.93679e-05
cM	YBEY	-0.564989	5.30164e-08
cM	PCNT	0.617477	5.07906e-05
cM	PPM1F	0.196372	0.000691732
cM	SEZ6L	-0.864538	0.000742761
cM	ST13	0.0973736	0.000409354
cM	TSPO	0.0841963	0.000540547
ncM	MARCKSL1	0.507994	2.56185e-10
ncM	IFI44L	-0.707751	3.93208e-05
ncM	S100A8	0.35198	1.98972e-06
ncM	PID1	1.0605	0.000104664
ncM	S100P	1.85165	3.11622e-05
ncM	BASP1	0.726744	6.91117e-05
ncM	TUBB	-0.234357	7.97855e-06
ncM	MRPL23	-0.222526	6.73892e-05
ncM	CDKN1C	0.299818	3.66297e-06
ncM	CTSC	-0.284892	4.42584e-06
ncM	SIDT2	0.599024	1.46011e-06
ncM	LTA4H	0.544603	4.75303e-08
ncM	UBC	0.163526	8.65818e-05
ncM	MEG3	2.09313	4.46777e-07
ncM	ANXA2	0.183393	6.82679e-05
ncM	KANSL1-AS1	0.952821	5.08434e-05
ncM	MIDN	0.266448	7.88531e-05
ncM	A1BG	0.792192	1.35105e-06
ncM	PPDPF	0.430589	1.17914e-05
ncM	SOD1	0.273045	6.89498e-05

### Sheet: Supplementary Table 4
Supplementary Table 4: List of the top 500 ancDE genes within each cell type. For each cell type, we report the top 500 smallest P values for differential expression testing. We report the effect size and P value for each ancDE gene. A positive effect size means higher expression in EUR samples.
Cell type	Gene	Effect size	P value	Top100	Top200	Top500
B	RPL36AL	0.191264	4.56728e-14	1	1	1
B	NOL7	0.278629	4.04665e-10	1	1	1
B	UTS2	-2.25167	4.05581e-09	1	1	1
B	PPDPF	0.391827	2.82913e-08	1	1	1
B	HSPBAP1	-0.84598	8.56665e-08	1	1	1
B	ARHGAP24	0.672431	8.78403e-08	1	1	1
B	EVL	0.169627	1.18676e-06	1	1	1
B	MRPL53	0.689409	3.10553e-06	1	1	1
B	LINC00339	0.841034	3.45169e-06	1	1	1
B	KANSL1-AS1	0.745789	6.72621e-06	1	1	1
B	ERP29	0.119747	1.32457e-05	1	1	1
B	PCED1B	-0.486186	1.6915e-05	1	1	1
B	SNRNP25	-0.328213	1.88704e-05	1	1	1
B	MCL1	-0.283288	1.94372e-05	1	1	1
B	KLF6	-0.363644	2.01998e-05	1	1	1
B	NF1	-0.596126	2.65177e-05	1	1	1
B	PDCD5	0.221482	3.98364e-05	1	1	1
B	DAZAP2	-0.159642	4.1307e-05	1	1	1
B	ANKAR	0.430625	4.14783e-05	1	1	1
B	DSE	0.803381	4.73756e-05	1	1	1
B	DUSP1	-0.185853	5.1705e-05	1	1	1
B	TSTD1	0.227891	7.28996e-05	1	1	1
B	SRSF11	-0.154353	7.83747e-05	1	1	1
B	RPS10	-0.30466	8.56153e-05	1	1	1
B	MYADM	-0.386625	9.36758e-05	1	1	1
B	RPL10A	-0.0520158	0.000123439	1	1	1
B	ZCRB1	0.20458	0.000131711	1	1	1
B	BIN1	0.223195	0.000179085	1	1	1
B	HLA-DPA1	0.191437	0.000197624	1	1	1
B	GPX1	0.105229	0.000201648	1	1	1
B	RPL11	0.0445518	0.000222942	1	1	1
B	PRPF4B	0.163479	0.000230087	1	1	1
B	HBA2	-0.897526	0.000240235	1	1	1
B	MAP1LC3B	0.144439	0.000243753	1	1	1
B	PMM2	-0.56225	0.000244291	1	1	1
B	LGALS1	-0.181662	0.000246007	1	1	1
B	CXCR4	0.16201	0.000275328	1	1	1
B	MARC2	-0.702844	0.000276584	1	1	1
B	TPD52	0.161318	0.000291389	1	1	1
B	SEMA4B	0.352244	0.0003165	1	1	1
B	LTA4H	0.191352	0.000317762	1	1	1
B	TOPORS-AS1	0.179316	0.000320062	1	1	1
B	HSD17B12	0.463672	0.000337227	1	1	1
B	NAPRT1	0.585292	0.000352476	1	1	1
B	DDX11	0.80308	0.000361861	1	1	1
B	ABCB4	0.313589	0.000362118	1	1	1
B	ZNF667-AS1	0.612729	0.000370375	1	1	1
B	PHACTR1	-0.351979	0.000375399	1	1	1
B	RCSD1	0.266622	0.000384172	1	1	1
B	ABHD17A	-0.343478	0.000393515	1	1	1
B	MAP3K1	-0.23621	0.000396635	1	1	1
B	DCAF5	-0.395391	0.000446044	1	1	1
B	ZNF251	0.989603	0.000476846	1	1	1
B	FAM184B	1.52056	0.000534021	1	1	1
B	LRRC37A2	0.69402	0.000534851	1	1	1
B	FAM134A	0.35969	0.000538122	1	1	1
B	ZNF584	-0.744886	0.000545045	1	1	1
B	PPP1R15A	-0.290971	0.000560874	1	1	1
B	FOS	-0.285688	0.000599539	1	1	1
B	PATL2	0.368871	0.00060782	1	1	1
B	HOXB-AS1	-0.921759	0.000612331	1	1	1
B	SUPT16H	0.224865	0.000635859	1	1	1
B	MOB3B	0.45971	0.000651708	1	1	1
B	HBB	-0.872843	0.000667356	1	1	1
B	PDCD7	0.349328	0.000683528	1	1	1
B	SRPK2	-0.211986	0.000683583	1	1	1
B	MLLT3	-0.544005	0.00075339	1	1	1
B	TSTA3	0.28638	0.00076539	1	1	1
B	KIAA1109	0.328381	0.000792236	1	1	1
B	RPS3	0.0776023	0.000835808	1	1	1
B	SIDT2	0.354244	0.000866226	1	1	1
B	DYNLL2	-0.355596	0.00087928	1	1	1
B	CSTB	0.233751	0.000923128	1	1	1
B	ARL4A	-0.222862	0.000933903	1	1	1
B	RPS18	-0.104496	0.000967882	1	1	1
B	BAZ2B	-0.29323	0.000974397	1	1	1
B	ZSCAN9	-0.876352	0.000994992	1	1	1
B	CNN2	-0.167784	0.000998212	1	1	1
B	CD81	0.212001	0.00105635	1	1	1
B	DTX3	-0.982108	0.00107371	1	1	1
B	HIST1H1E	0.733925	0.00108968	1	1	1
B	ZNF85	0.549266	0.00113662	1	1	1
B	TCOF1	-0.369679	0.00114078	1	1	1
B	ARL5A	-0.134325	0.00115354	1	1	1
B	RWDD3	0.692984	0.00115356	1	1	1
B	GINM1	0.300701	0.00130501	1	1	1
B	PINK1	0.841015	0.00131005	1	1	1
B	ZNF160	-0.371396	0.00146495	1	1	1
B	NDUFC1	0.160584	0.00146565	1	1	1
B	NPIPB5	0.461324	0.00149074	1	1	1
B	C15orf57	-0.160447	0.00150062	1	1	1
B	FBXL5	0.280668	0.00156633	1	1	1
B	ZNF578	-1.01461	0.00159917	1	1	1
B	JUN	-0.26641	0.00167113	1	1	1
B	CCDC122	0.765335	0.00169361	1	1	1
B	CPM	-0.693786	0.0016994	1	1	1
B	P2RX5	0.157181	0.0018473	1	1	1
B	NUP188	0.937866	0.00185366	1	1	1
B	TNFRSF10B	-0.554314	0.00187804	1	1	1
B	EIF3E	-0.129567	0.0019138	1	1	1
B	ZNF197	-0.754855	0.00192115	0	1	1
B	POLR2J	0.135757	0.00199706	0	1	1
B	RPRD2	0.335536	0.00200191	0	1	1
B	NCF1	0.122593	0.00207215	0	1	1
B	MCOLN2	-0.591446	0.00208057	0	1	1
B	JUND	-0.150559	0.00208792	0	1	1
B	SEPT7	0.0858536	0.00211509	0	1	1
B	ZNF749	-1.09035	0.00227736	0	1	1
B	TTN	-0.316966	0.00230777	0	1	1
B	ENO1	-0.0946646	0.00233141	0	1	1
B	RHOA	-0.0801472	0.00234369	0	1	1
B	GSTT1	0.884725	0.00234469	0	1	1
B	RPL28	-0.0778417	0.0023802	0	1	1
B	PCP2	-0.904825	0.00242554	0	1	1
B	HMGN2	0.0852431	0.00245161	0	1	1
B	COX16	0.126411	0.00247875	0	1	1
B	IFT57	0.190274	0.0024943	0	1	1
B	LARS	0.203081	0.00249988	0	1	1
B	DNAJC10	0.196664	0.00256435	0	1	1
B	UCK2	1.26956	0.00263198	0	1	1
B	CYB561A3	0.18862	0.00264058	0	1	1
B	PRELID1	0.117255	0.00268551	0	1	1
B	CD6	-0.395929	0.00275154	0	1	1
B	EPB41L2	-0.316451	0.00278466	0	1	1
B	ITGB1	-0.262888	0.00283089	0	1	1
B	GCLC	-0.560545	0.00286973	0	1	1
B	YWHAZ	-0.160301	0.00287752	0	1	1
B	ZNF614	0.803707	0.002941	0	1	1
B	HMGN1	0.0894789	0.00302776	0	1	1
B	CTU2	-0.730463	0.00302819	0	1	1
B	ZC3H12D	-0.488287	0.00303345	0	1	1
B	IP6K2	-0.198325	0.00307249	0	1	1
B	GLTPD1	-0.41948	0.00309196	0	1	1
B	VWA8	-0.612943	0.00309975	0	1	1
B	SEC62	0.124073	0.00312226	0	1	1
B	RGS16	-1.12338	0.00316093	0	1	1
B	COX6B1	0.0799061	0.00318503	0	1	1
B	PTEN	-0.234353	0.00319385	0	1	1
B	DAPK2	-0.801407	0.00320379	0	1	1
B	DHRS7B	-0.516512	0.00324365	0	1	1
B	GNPTG	-0.283426	0.00330778	0	1	1
B	HMGA1	-0.181631	0.00336144	0	1	1
B	DIRAS1	-0.893964	0.00344586	0	1	1
B	LRRFIP1	-0.172176	0.00345106	0	1	1
B	WDR53	0.637645	0.00345548	0	1	1
B	EID3	0.470333	0.00345802	0	1	1
B	FOPNL	-0.335487	0.00347569	0	1	1
B	DYNC2LI1	0.673922	0.00357362	0	1	1
B	TP53I11	-0.480765	0.00364791	0	1	1
B	RPL18	0.0481375	0.00366978	0	1	1
B	RNF167	0.18182	0.0036991	0	1	1
B	MZT2A	-0.174637	0.00373961	0	1	1
B	B2M	-0.0522054	0.00375603	0	1	1
B	RPLP1	-0.0523308	0.00382263	0	1	1
B	TCEA2	0.23811	0.00383873	0	1	1
B	NFKBIA	-0.237285	0.003865	0	1	1
B	ZC3H7A	0.292477	0.00387071	0	1	1
B	CCDC151	0.759901	0.00390976	0	1	1
B	IFT81	-0.859263	0.00404071	0	1	1
B	RPL30	0.0443293	0.00407407	0	1	1
B	YDJC	-0.182816	0.0041389	0	1	1
B	C15orf61	0.260602	0.0041583	0	1	1
B	SNAPC5	0.305328	0.00416244	0	1	1
B	PARP14	0.266284	0.00421235	0	1	1
B	TCL1A	0.230792	0.00424317	0	1	1
B	DENND3	-0.311916	0.0043062	0	1	1
B	RHEB	-0.211809	0.00432016	0	1	1
B	CFD	0.262396	0.00435669	0	1	1
B	CES1	0.826001	0.00436358	0	1	1
B	HBA1	-0.652553	0.00445831	0	1	1
B	CD79A	0.0945693	0.00446921	0	1	1
B	FAM120A	-0.241146	0.00451211	0	1	1
B	RORA	-0.346915	0.00453576	0	1	1
B	SEC61B	-0.126361	0.00458678	0	1	1
B	TXNDC12	0.187672	0.00459572	0	1	1
B	C6orf48	0.151947	0.00460872	0	1	1
B	PPM1A	-0.23336	0.00462211	0	1	1
B	SRRM1	0.0814831	0.0046263	0	1	1
B	ELMSAN1	-0.301266	0.00465044	0	1	1
B	DHRS4	-0.410469	0.00465648	0	1	1
B	AP1S3	0.477689	0.00473152	0	1	1
B	CHL1	0.67781	0.00473392	0	1	1
B	RNF213	-0.190502	0.00478841	0	1	1
B	TNFAIP3	-0.26345	0.004862	0	1	1
B	SSR2	0.0723922	0.00486793	0	1	1
B	SLC39A1	-0.344445	0.00487994	0	1	1
B	EIF2AK4	-0.290622	0.00492594	0	1	1
B	CRIP1	-0.40549	0.00496314	0	1	1
B	PIGC	-0.228487	0.00502921	0	1	1
B	CDC42SE2	-0.150491	0.0050569	0	1	1
B	BRD9	-0.234895	0.00508389	0	1	1
B	HIST1H1C	0.23618	0.00509061	0	1	1
B	FOXN3	-0.181216	0.00512402	0	1	1
B	FAM169A	0.817875	0.00527644	0	1	1
B	ZNF232	-0.710227	0.005283	0	1	1
B	LNPEP	0.191384	0.00546832	0	1	1
B	GALM	-0.443954	0.00551322	0	1	1
B	PPWD1	0.286912	0.00556324	0	1	1
B	NFKBIE	-0.316442	0.00558885	0	1	1
B	EIF5A	0.339442	0.00561679	0	1	1
B	LINC00938	0.245708	0.00572869	0	0	1
B	ELP6	0.296852	0.00575211	0	0	1
B	DDX50	0.227383	0.0057614	0	0	1
B	SEC22C	-0.359705	0.00577702	0	0	1
B	CKAP4	0.381616	0.00578293	0	0	1
B	BLNK	0.164442	0.00583922	0	0	1
B	RAB11FIP1	-0.312828	0.00595095	0	0	1
B	SLC38A11	0.75523	0.00605345	0	0	1
B	RPL7	-0.0422871	0.00607213	0	0	1
B	SLC2A6	-0.254755	0.00616468	0	0	1
B	CD22	0.110319	0.00617409	0	0	1
B	SQLE	-0.274965	0.00621554	0	0	1
B	FDPS	-0.170976	0.00632659	0	0	1
B	TCTEX1D2	-0.275364	0.0063814	0	0	1
B	DENND5A	-0.441391	0.00641442	0	0	1
B	CD96	0.575493	0.00649009	0	0	1
B	NSD1	-0.155536	0.00663152	0	0	1
B	BLK	0.19364	0.00675888	0	0	1
B	MED15	-0.312202	0.00680266	0	0	1
B	TRMT13	0.237264	0.00686024	0	0	1
B	GGA1	-0.199095	0.00689833	0	0	1
B	TMEM120B	-0.314621	0.00690041	0	0	1
B	RPL13A	0.0466113	0.00694493	0	0	1
B	PRKCE	-0.312073	0.00697347	0	0	1
B	RPS6KB1	-0.330619	0.00697835	0	0	1
B	DLST	0.347668	0.00698488	0	0	1
B	ZNF441	0.478056	0.00707426	0	0	1
B	FCRL5	0.441648	0.00710615	0	0	1
B	CDCA7	-0.630525	0.00718283	0	0	1
B	FAM115A	-0.420441	0.00729589	0	0	1
B	CENPV	-0.344923	0.00734666	0	0	1
B	C10orf76	-0.286787	0.00735887	0	0	1
B	KDM1A	0.412398	0.00764252	0	0	1
B	CCZ1B	0.583339	0.00773264	0	0	1
B	USP30	-0.697544	0.00779206	0	0	1
B	TXK	-0.524092	0.00779602	0	0	1
B	UBE2E1	-0.180045	0.00781768	0	0	1
B	KDELR2	0.198013	0.00785123	0	0	1
B	PDCD2	0.154621	0.00788999	0	0	1
B	LMNA	-0.603072	0.00792045	0	0	1
B	CMTR1	-0.421429	0.00792623	0	0	1
B	FAM8A1	-0.550553	0.00797094	0	0	1
B	IGSF22	0.659335	0.0079993	0	0	1
B	CD82	-0.16149	0.00806032	0	0	1
B	DDX31	-0.652984	0.0081277	0	0	1
B	PSMB4	0.169007	0.00816621	0	0	1
B	TXNDC15	-0.392226	0.00831655	0	0	1
B	CD37	0.0821993	0.00835681	0	0	1
B	IFIT3	-0.423788	0.00839518	0	0	1
B	C22orf46	-0.295872	0.00852279	0	0	1
B	YTHDF3-AS1	-0.542407	0.00853787	0	0	1
B	GOLT1B	0.279113	0.0085379	0	0	1
B	IL7R	-0.245766	0.00855686	0	0	1
B	ZNHIT1	0.133358	0.00856923	0	0	1
B	OCIAD2	0.0974218	0.00858068	0	0	1
B	ITGB1BP1	0.208297	0.00862844	0	0	1
B	C7orf43	-0.550708	0.00864945	0	0	1
B	MRPS35	0.194835	0.0087267	0	0	1
B	MAD1L1	0.238043	0.00875868	0	0	1
B	ATAD2B	-0.282175	0.00876069	0	0	1
B	CDKN2AIPNL	0.222823	0.00880721	0	0	1
B	MCM3AP	-0.376904	0.00884464	0	0	1
B	POLR3K	0.307382	0.00885611	0	0	1
B	RPS26	0.671162	0.00890486	0	0	1
B	ZFP36L1	-0.131756	0.00894072	0	0	1
B	TMEM106A	-0.384803	0.00897249	0	0	1
B	RNF135	0.296823	0.00899354	0	0	1
B	SERPINI1	0.368242	0.00901363	0	0	1
B	C19orf68	-0.559131	0.00909076	0	0	1
B	DHX9	0.198274	0.00917263	0	0	1
B	SRSF9	0.122223	0.00924144	0	0	1
B	NOC2L	-0.197669	0.00927453	0	0	1
B	SLIRP	0.133635	0.00927685	0	0	1
B	DNAJC19	0.131432	0.00953035	0	0	1
B	PGM3	0.540734	0.00964218	0	0	1
B	FAM214A	-0.198578	0.00968903	0	0	1
B	MRPL52	0.118837	0.00969417	0	0	1
B	SKAP1	0.288801	0.00977503	0	0	1
B	GUCD1	0.215874	0.00978344	0	0	1
B	NUDT19	-0.430691	0.0098475	0	0	1
B	CCSAP	-0.604768	0.00994139	0	0	1
B	ADTRP	0.864651	0.00994633	0	0	1
B	ZFC3H1	0.157745	0.00994851	0	0	1
B	POLR2B	0.149163	0.0100338	0	0	1
B	THAP4	-0.288753	0.0100741	0	0	1
B	SYCE1L	0.493968	0.0101555	0	0	1
B	RPL37	0.0389983	0.0102017	0	0	1
B	C8orf59	0.111657	0.0102091	0	0	1
B	KMT2C	-0.173097	0.0104961	0	0	1
B	PSMC2	-0.217973	0.010498	0	0	1
B	LAMTOR5	0.12998	0.010559	0	0	1
B	EIF4E	-0.148674	0.0106313	0	0	1
B	GSN	-0.277906	0.0106716	0	0	1
B	KAT5	-0.253837	0.0107884	0	0	1
B	MXD4	-0.283299	0.0108173	0	0	1
B	PPIA	-0.0679291	0.0108244	0	0	1
B	CHRNA1	-0.719795	0.0108713	0	0	1
B	AP2M1	0.0993059	0.0108781	0	0	1
B	NDUFS4	0.142134	0.0108856	0	0	1
B	ECH1	0.136935	0.0109873	0	0	1
B	PELP1	-0.32841	0.0110259	0	0	1
B	NDUFS2	0.186688	0.0110837	0	0	1
B	DYNC1LI2	-0.291919	0.0110877	0	0	1
B	FBF1	0.79803	0.011151	0	0	1
B	BCDIN3D	0.570185	0.0112353	0	0	1
B	FOXP4	-0.548215	0.0112503	0	0	1
B	ACBD3	-0.205043	0.0112505	0	0	1
B	SELM	0.216176	0.0112523	0	0	1
B	PERP	-0.752717	0.0112682	0	0	1
B	AGPAT4	-0.648559	0.0112997	0	0	1
B	ARID3B	-0.481445	0.0113539	0	0	1
B	IFI44L	-0.447579	0.0113829	0	0	1
B	USP6NL	-0.207584	0.0113993	0	0	1
B	PRDX2	0.152364	0.0114381	0	0	1
B	EPSTI1	-0.294367	0.0115135	0	0	1
B	ZNF706	0.108796	0.0116727	0	0	1
B	ATXN7	-0.275552	0.0117111	0	0	1
B	RNF166	-0.202785	0.0117284	0	0	1
B	PF4	-0.201365	0.0117514	0	0	1
B	PSMD12	0.215987	0.0118644	0	0	1
B	STK38	-0.296585	0.0118815	0	0	1
B	TRUB1	0.531378	0.0118893	0	0	1
B	STAG3	0.388681	0.0119768	0	0	1
B	DPEP2	0.197034	0.0119802	0	0	1
B	LINC00910	-0.393226	0.0120614	0	0	1
B	S100A4	-0.0925843	0.0121342	0	0	1
B	ZNF317	-0.400534	0.0121697	0	0	1
B	TP53INP2	-0.7594	0.012194	0	0	1
B	HNRNPU	0.103875	0.0122455	0	0	1
B	METTL8	-0.311961	0.0123254	0	0	1
B	CDKN1B	0.181741	0.012414	0	0	1
B	HLA-B	0.228106	0.0124642	0	0	1
B	CCNT2	0.234114	0.0125194	0	0	1
B	SLC9A8	0.452695	0.0126417	0	0	1
B	RASSF1	0.167402	0.0129104	0	0	1
B	NQO2	-0.342366	0.0131306	0	0	1
B	MOV10	-0.649391	0.0131762	0	0	1
B	ERMARD	-0.538239	0.0132007	0	0	1
B	CDC73	0.209705	0.013267	0	0	1
B	EBI3	-0.525494	0.0133704	0	0	1
B	MTRF1	0.418116	0.0133752	0	0	1
B	SPHK2	-0.380305	0.0134287	0	0	1
B	REST	0.163251	0.0134362	0	0	1
B	AHCY	0.300892	0.013517	0	0	1
B	NIPA2	-0.180806	0.013647	0	0	1
B	MED29	-0.265348	0.0137978	0	0	1
B	ZNF708	0.303647	0.013889	0	0	1
B	BCAT2	-0.306272	0.0139156	0	0	1
B	POFUT2	-0.457882	0.0139957	0	0	1
B	SGCA	-0.71702	0.0140143	0	0	1
B	MPZL1	-0.358892	0.0140557	0	0	1
B	TTF1	-0.184293	0.0142368	0	0	1
B	GTF3C3	0.368958	0.0143227	0	0	1
B	GPSM3	0.0833711	0.0143832	0	0	1
B	KPNA6	-0.264335	0.0144024	0	0	1
B	CD69	-0.248869	0.0144567	0	0	1
B	ADRB2	-0.617304	0.0145898	0	0	1
B	E2F3	0.679746	0.0146014	0	0	1
B	LIMD1	0.454855	0.0146084	0	0	1
B	UBN2	-0.362654	0.014619	0	0	1
B	CASP2	-0.269814	0.0147063	0	0	1
B	CLK1	-0.136243	0.0150175	0	0	1
B	CEP70	0.912868	0.0150609	0	0	1
B	TRA2B	-0.109495	0.0151442	0	0	1
B	TOLLIP	0.24621	0.0154762	0	0	1
B	EIF3M	-0.080908	0.0158106	0	0	1
B	TMEM222	-0.251234	0.0158847	0	0	1
B	GPSM2	-0.532255	0.0159259	0	0	1
B	HIGD2A	-0.0942562	0.0160152	0	0	1
B	PKIG	-0.149151	0.0160484	0	0	1
B	CRIP2	-0.399322	0.0160688	0	0	1
B	SETD2	0.183039	0.016109	0	0	1
B	SLC25A13	-0.361331	0.0161687	0	0	1
B	EVI2A	0.201187	0.016185	0	0	1
B	TRMT44	-0.55947	0.0162907	0	0	1
B	ZDHHC8	0.808388	0.0163295	0	0	1
B	LRIF1	0.293181	0.0163502	0	0	1
B	SMKR1	-0.545314	0.0163506	0	0	1
B	PIK3R4	-0.618313	0.0164224	0	0	1
B	ZMPSTE24	-0.328707	0.0164724	0	0	1
B	DGKD	-0.177726	0.0165266	0	0	1
B	RPL34	-0.0569051	0.0165948	0	0	1
B	TET2	0.280177	0.0166553	0	0	1
B	PGM2L1	-0.374488	0.016665	0	0	1
B	BPNT1	-0.347998	0.0166813	0	0	1
B	CHI3L2	-0.419319	0.0166945	0	0	1
B	ISCA1	0.161163	0.0167159	0	0	1
B	MAL	-0.380876	0.0168476	0	0	1
B	RNF25	0.483807	0.0169457	0	0	1
B	YLPM1	0.292564	0.0169621	0	0	1
B	INTS7	0.678194	0.017049	0	0	1
B	PLAUR	0.466313	0.0170691	0	0	1
B	FAM162A	0.131003	0.0173219	0	0	1
B	ANXA4	-0.318484	0.0173418	0	0	1
B	FCHSD2	-0.18643	0.0174254	0	0	1
B	RPS8	-0.0654381	0.0175078	0	0	1
B	DYNC1I2	0.150197	0.0178203	0	0	1
B	CD3D	-0.138398	0.0179056	0	0	1
B	OSTM1	-0.262743	0.0180078	0	0	1
B	CBY1	-0.628021	0.0180345	0	0	1
B	TBCA	-0.0823663	0.0181285	0	0	1
B	FAM118B	0.618255	0.0181579	0	0	1
B	CMTM6	-0.119032	0.018193	0	0	1
B	TMCC3	0.756355	0.0182079	0	0	1
B	PDE4D	-0.269752	0.0182109	0	0	1
B	CD3E	-0.183692	0.0182168	0	0	1
B	RTFDC1	0.14999	0.0182472	0	0	1
B	CECR1	-0.274194	0.0183147	0	0	1
B	DENND4C	0.325746	0.0183249	0	0	1
B	RAPGEF1	-0.261864	0.0183691	0	0	1
B	TMEM176A	0.72034	0.0183884	0	0	1
B	TRRAP	0.457138	0.0184267	0	0	1
B	TSTD3	-0.440605	0.018428	0	0	1
B	H1FX	0.188722	0.0184526	0	0	1
B	ZADH2	0.403732	0.0185056	0	0	1
B	FAS	-0.448858	0.0185504	0	0	1
B	MPG	0.146634	0.0185509	0	0	1
B	PTPRA	0.180035	0.0185762	0	0	1
B	OGFOD1	0.391007	0.0185822	0	0	1
B	RPS27L	0.108392	0.0185842	0	0	1
B	BCL6	-0.360533	0.0186431	0	0	1
B	GNG7	-0.115068	0.0186643	0	0	1
B	SCAND1	0.0911901	0.0186809	0	0	1
B	RBBP4	0.111088	0.0187043	0	0	1
B	IL12A	-0.572866	0.0187586	0	0	1
B	HSPA13	0.387326	0.018797	0	0	1
B	BPTF	0.136877	0.0189478	0	0	1
B	ADAM10	0.321222	0.0189537	0	0	1
B	TCP11L2	-0.230888	0.0189973	0	0	1
B	CYB5R1	0.310794	0.0190757	0	0	1
B	OXLD1	0.191631	0.019078	0	0	1
B	IGJ	-0.225069	0.0191678	0	0	1
B	METTL7A	0.210408	0.0192757	0	0	1
B	MZB1	0.178002	0.0193866	0	0	1
B	KIAA2013	-0.310616	0.0194659	0	0	1
B	CD70	0.353696	0.0196386	0	0	1
B	ELP5	0.250624	0.0196817	0	0	1
B	LIMD2	0.0662124	0.0197332	0	0	1
B	NDUFB1	0.109736	0.0198035	0	0	1
B	UBC	0.112566	0.0198385	0	0	1
B	HLA-DPB1	-0.132176	0.0198646	0	0	1
B	PPP1CB	-0.272444	0.0198895	0	0	1
B	RPAP2	0.245064	0.0199623	0	0	1
B	OGFOD3	-0.286342	0.0199867	0	0	1
B	C14orf119	0.381168	0.0200559	0	0	1
B	TTC3	0.09199	0.0200732	0	0	1
B	SPATA2L	-0.45832	0.0201397	0	0	1
B	BTN2A1	0.282733	0.0201538	0	0	1
B	CAND1	-0.153752	0.0202602	0	0	1
B	IFIT1	-0.623027	0.0203472	0	0	1
B	CTDNEP1	-0.203436	0.020378	0	0	1
B	ZNF429	0.275172	0.0204464	0	0	1
B	GRAP2	-0.262577	0.0204588	0	0	1
B	RBMS1	0.220063	0.0205558	0	0	1
B	AGO4	-0.439652	0.0207101	0	0	1
B	ABCD3	-0.378561	0.0207422	0	0	1
B	HERC4	0.218237	0.0207634	0	0	1
B	AUP1	-0.113624	0.0208522	0	0	1
B	ACAD10	0.47609	0.0209125	0	0	1
B	KIAA0947	0.251922	0.0210641	0	0	1
B	TAPT1-AS1	0.546223	0.0210999	0	0	1
B	PTPRE	-0.286041	0.0211331	0	0	1
B	RPE	-0.415384	0.0212899	0	0	1
B	IMMP2L	0.306873	0.0213856	0	0	1
B	DCTN3	0.117264	0.0214363	0	0	1
B	MTMR9	-0.220253	0.0215528	0	0	1
B	STMN3	0.197564	0.0215625	0	0	1
B	G3BP2	-0.142711	0.0216812	0	0	1
B	DPYSL2	-0.248205	0.0217609	0	0	1
B	RGCC	-0.420919	0.0218116	0	0	1
B	ZMAT2	0.11161	0.0218423	0	0	1
B	HRSP12	0.327941	0.0223094	0	0	1
B	ABTB1	0.164848	0.0225297	0	0	1
B	SKIV2L2	0.18514	0.0226422	0	0	1
B	OTUD4	-0.250271	0.0226831	0	0	1
B	YIPF4	-0.152283	0.0227302	0	0	1
B	TRAPPC3	0.148074	0.0230172	0	0	1
B	HP1BP3	0.0943802	0.0231859	0	0	1
B	PLEKHM2	-0.362447	0.0232218	0	0	1
B	THOC7	0.110234	0.0232594	0	0	1
B	GPR180	-0.476657	0.0232977	0	0	1
B	RNPC3	0.207756	0.023383	0	0	1
B	MAP3K9	-0.441322	0.0234333	0	0	1
B	RPH3AL	0.821923	0.0235102	0	0	1
B	MR1	0.330956	0.0235781	0	0	1
B	NR4A2	-0.246084	0.0235943	0	0	1
B	TIGD1	0.351285	0.0236158	0	0	1
B	GRN	0.123066	0.0237725	0	0	1
B	UBE2G1	0.167479	0.0237911	0	0	1
B	NDUFS6	0.106332	0.023873	0	0	1
B	KDM3B	-0.282635	0.0238744	0	0	1
B	CLEC1B	-0.881298	0.023891	0	0	1
B	SFT2D1	0.13045	0.0239543	0	0	1
B	ZNF714	0.491405	0.0239752	0	0	1
B	ZNF552	-0.412661	0.024078	0	0	1
B	AIF1	0.164771	0.024106	0	0	1
B	FAM135A	-0.444183	0.0241646	0	0	1
B	DUSP12	-0.19823	0.0242345	0	0	1
B	AARSD1	-0.282637	0.024251	0	0	1
B	DNAJC15	0.117586	0.0243975	0	0	1
NK	UTS2	-1.659	1.58341e-11	1	1	1
NK	HLA-DPA1	-0.453077	9.4487e-11	1	1	1
NK	RPL36AL	0.148468	2.77387e-10	1	1	1
NK	KRT10	0.255574	5.87799e-08	1	1	1
NK	TNFRSF18	0.878467	6.01004e-08	1	1	1
NK	HLA-DPB1	-0.5131	8.45441e-08	1	1	1
NK	MRPL41	0.277034	2.64999e-07	1	1	1
NK	DAAM1	0.689443	3.39406e-07	1	1	1
NK	KANSL1-AS1	1.00038	9.42159e-07	1	1	1
NK	BIN1	0.475766	9.46238e-07	1	1	1
NK	TPR	0.314066	1.36351e-06	1	1	1
NK	TAPBPL	-0.381695	1.80457e-06	1	1	1
NK	LAIR2	-1.04476	2.18114e-06	1	1	1
NK	ARPC1B	0.158825	5.4508e-06	1	1	1
NK	INO80B	0.769716	8.62285e-06	1	1	1
NK	PTGDS	-0.845798	1.17228e-05	1	1	1
NK	PARP14	0.433824	1.33411e-05	1	1	1
NK	LGALS1	-0.28673	1.78269e-05	1	1	1
NK	TNFRSF4	0.840614	2.31675e-05	1	1	1
NK	HLA-DQA1	-0.635292	3.31116e-05	1	1	1
NK	JAK1	0.218442	3.72703e-05	1	1	1
NK	SYNGR1	-0.677908	4.08822e-05	1	1	1
NK	CD84	-0.864727	4.18444e-05	1	1	1
NK	GNLY	0.375803	4.69472e-05	1	1	1
NK	ATIC	-0.505753	6.01103e-05	1	1	1
NK	OASL	-0.682599	6.07074e-05	1	1	1
NK	HLA-DRB1	-0.387127	6.44955e-05	1	1	1
NK	DUSP1	-0.320918	7.15944e-05	1	1	1
NK	PDAP1	0.240965	8.85486e-05	1	1	1
NK	ATHL1	0.722723	9.4897e-05	1	1	1
NK	IFI44L	-0.917118	0.000131528	1	1	1
NK	TSTD1	0.218923	0.000137059	1	1	1
NK	CMTR2	-0.410049	0.000142106	1	1	1
NK	TMBIM1	-0.400066	0.000144196	1	1	1
NK	DHRS1	0.391977	0.000165396	1	1	1
NK	NT5C3A	-0.274877	0.000177924	1	1	1
NK	C8orf59	0.202093	0.000179296	1	1	1
NK	PPDPF	0.255109	0.000183044	1	1	1
NK	PXMP2	-0.670599	0.000193759	1	1	1
NK	RPS10	-0.308639	0.00020426	1	1	1
NK	PPBP	-0.293122	0.000206545	1	1	1
NK	GSTP1	-0.102937	0.000209694	1	1	1
NK	TWF1	0.529643	0.000213085	1	1	1
NK	SOX4	0.590963	0.000214285	1	1	1
NK	NDUFS5	0.171991	0.000215127	1	1	1
NK	FCGR2A	1.04698	0.000257299	1	1	1
NK	RHOB	-0.502919	0.000269609	1	1	1
NK	LDHA	0.168459	0.000280218	1	1	1
NK	LINC00944	-1.0052	0.000297767	1	1	1
NK	KLRD1	-0.185185	0.000298481	1	1	1
NK	IFIT3	-0.67846	0.000342113	1	1	1
NK	TMEM120B	-0.383521	0.000363912	1	1	1
NK	SAMD10	-1.05156	0.000366183	1	1	1
NK	KLRB1	-0.195035	0.000367711	1	1	1
NK	SNRNP27	0.226704	0.000385684	1	1	1
NK	AOAH	0.294064	0.000420481	1	1	1
NK	NAPRT1	0.528822	0.000421094	1	1	1
NK	SEC14L1	0.346823	0.000427315	1	1	1
NK	KIR3DL1	0.809074	0.000436252	1	1	1
NK	IFNG	-0.712916	0.00043782	1	1	1
NK	WAC-AS1	0.493165	0.000450376	1	1	1
NK	YBEY	-0.325262	0.000453985	1	1	1
NK	ZMAT4	-0.900517	0.000474395	1	1	1
NK	B2M	-0.0645513	0.000564485	1	1	1
NK	ALOX5AP	-0.190721	0.000582132	1	1	1
NK	APOLD1	0.604666	0.000620641	1	1	1
NK	HSPBAP1	-0.709476	0.000646596	1	1	1
NK	BIN2	0.130196	0.000682057	1	1	1
NK	ANXA6	0.170078	0.000682827	1	1	1
NK	TLN1	0.224219	0.000703147	1	1	1
NK	TUBA1A	-0.294449	0.000710029	1	1	1
NK	CCL4L1	-1.51057	0.000763821	1	1	1
NK	GCHFR	0.353629	0.000783547	1	1	1
NK	ZNF578	-1.45161	0.000819067	1	1	1
NK	SMC5	0.301608	0.000821017	1	1	1
NK	LASP1	0.294833	0.000830336	1	1	1
NK	NCL	0.143895	0.00085541	1	1	1
NK	CCZ1B	0.719678	0.000927896	1	1	1
NK	LYAR	0.260211	0.000943938	1	1	1
NK	APAF1	0.708309	0.00100726	1	1	1
NK	ATAD1	0.446835	0.00100949	1	1	1
NK	OPTN	0.222344	0.00100968	1	1	1
NK	AKR1C3	0.234299	0.00104524	1	1	1
NK	LAT2	0.203881	0.00112699	1	1	1
NK	SH2B1	-0.465341	0.00112854	1	1	1
NK	AK5	1.10272	0.00113356	1	1	1
NK	PRELID1	0.149237	0.00120565	1	1	1
NK	UTP6	-0.471941	0.00120597	1	1	1
NK	GZMH	-0.297282	0.00120755	1	1	1
NK	KLF6	-0.341523	0.0012197	1	1	1
NK	PDXDC1	0.42193	0.00125686	1	1	1
NK	DNAJC15	0.227525	0.00125902	1	1	1
NK	UQCRQ	0.100523	0.00127188	1	1	1
NK	HLA-DRB5	-0.658863	0.00127952	1	1	1
NK	GOLGA4	0.242202	0.00131337	1	1	1
NK	SACM1L	0.418964	0.00134364	1	1	1
NK	PTGER2	0.259983	0.00139273	1	1	1
NK	ITGB1BP1	0.252082	0.00141022	1	1	1
NK	ACOT4	-0.617386	0.00141184	1	1	1
NK	C20orf196	-0.407053	0.0014145	1	1	1
NK	THRAP3	0.218796	0.00141975	0	1	1
NK	UIMC1	0.519231	0.00146485	0	1	1
NK	HBB	-0.86524	0.00150171	0	1	1
NK	CD69	-0.182444	0.00155365	0	1	1
NK	CD81	-0.362019	0.00167046	0	1	1
NK	TIA1	-0.307918	0.00167243	0	1	1
NK	IL32	-0.357635	0.00170304	0	1	1
NK	VPS29	-0.144793	0.00174526	0	1	1
NK	SCLT1	0.259391	0.00177677	0	1	1
NK	FADS1	-0.696659	0.00185738	0	1	1
NK	LSM 12.00	0.397057	0.00187235	0	1	1
NK	S100A6	-0.105511	0.00189055	0	1	1
NK	FKBP8	0.146297	0.00189522	0	1	1
NK	IK	0.150571	0.00198792	0	1	1
NK	KPNA5	-0.469071	0.00207075	0	1	1
NK	SLC27A1	1.17959	0.00210839	0	1	1
NK	TMEM14A	-0.344954	0.00215043	0	1	1
NK	CPOX	-0.799425	0.00220613	0	1	1
NK	APOBEC3C	0.222877	0.00220956	0	1	1
NK	MGMT	-0.227529	0.00223985	0	1	1
NK	EEF1A1	-0.0676803	0.00224608	0	1	1
NK	ZNF345	1.07471	0.00224779	0	1	1
NK	NOM1	-0.409972	0.00227739	0	1	1
NK	PGM2L1	-0.716849	0.00240095	0	1	1
NK	TMEM50A	-0.124304	0.00242339	0	1	1
NK	AIG1	-0.521418	0.00244067	0	1	1
NK	CERCAM	-0.60551	0.00245764	0	1	1
NK	ARHGAP9	0.179202	0.00246882	0	1	1
NK	EIF2S2	-0.142658	0.00272368	0	1	1
NK	S100A12	0.294504	0.00274767	0	1	1
NK	KLF3	0.184659	0.00276712	0	1	1
NK	PPIB	0.113903	0.00279765	0	1	1
NK	RPS26	0.517518	0.00281684	0	1	1
NK	COX6B1	0.0778482	0.0029144	0	1	1
NK	JUN	-0.415888	0.00293883	0	1	1
NK	DDAH2	0.330426	0.00298267	0	1	1
NK	HSH2D	0.264376	0.00298543	0	1	1
NK	FOSL2	0.262739	0.00302446	0	1	1
NK	PSMC1	0.210575	0.00309043	0	1	1
NK	RGS1	-0.414108	0.00309658	0	1	1
NK	ARHGDIB	0.0741353	0.00313121	0	1	1
NK	YWHAH	-0.223105	0.00317478	0	1	1
NK	HOTAIRM1	0.226783	0.00331436	0	1	1
NK	ZNHIT1	0.15805	0.00333695	0	1	1
NK	TSTD2	0.791872	0.00341271	0	1	1
NK	ZNF781	-0.659955	0.00343681	0	1	1
NK	ATP6V0E1	-0.121477	0.00345624	0	1	1
NK	CD160	-0.261454	0.00345648	0	1	1
NK	SNRPA1	-0.216545	0.00353485	0	1	1
NK	GADD45B	-0.241016	0.0035813	0	1	1
NK	MYBL1	0.209435	0.00363191	0	1	1
NK	ZNF518B	-0.922814	0.00368301	0	1	1
NK	ELP5	0.517687	0.00368509	0	1	1
NK	GZMB	0.170755	0.00370213	0	1	1
NK	HPGD	-1.10605	0.00371953	0	1	1
NK	RGCC	-0.409636	0.00372067	0	1	1
NK	ECH1	0.13802	0.00376714	0	1	1
NK	FHIT	0.487769	0.00385033	0	1	1
NK	GOLM1	-0.588744	0.00386424	0	1	1
NK	ARL6IP5	-0.131998	0.00409134	0	1	1
NK	ZNF791	0.328656	0.00411585	0	1	1
NK	ZNF12	0.630239	0.00422265	0	1	1
NK	PARK7	0.0921891	0.00422851	0	1	1
NK	XCL2	-0.298301	0.00426608	0	1	1
NK	ECI2	-0.361147	0.00429303	0	1	1
NK	KCNA3	-0.653206	0.00438226	0	1	1
NK	IRF8	0.337978	0.00438269	0	1	1
NK	GPX7	-0.464177	0.00443213	0	1	1
NK	C2orf74	1.01176	0.00449847	0	1	1
NK	HIST1H2AG	-0.785072	0.00452008	0	1	1
NK	MATR3	0.176773	0.0045275	0	1	1
NK	ATOX1	0.17202	0.00455111	0	1	1
NK	RBPJ	0.281304	0.00455226	0	1	1
NK	DSTN	0.13362	0.00464242	0	1	1
NK	CLK1	-0.157912	0.00483406	0	1	1
NK	RAP2A	-0.598451	0.00484343	0	1	1
NK	ARRDC3	-0.27281	0.00485393	0	1	1
NK	IL7R	-0.289683	0.00485764	0	1	1
NK	A1BG	-0.31722	0.00496247	0	1	1
NK	PRKDC	0.250785	0.00501205	0	1	1
NK	CYB561D2	-0.211705	0.00502797	0	1	1
NK	MED10	0.127516	0.00502996	0	1	1
NK	HLA-DQA2	-1.07503	0.00504435	0	1	1
NK	PTPN23	-0.690679	0.00508066	0	1	1
NK	NFKBIA	-0.254388	0.00508452	0	1	1
NK	TNIK	0.267017	0.00512078	0	1	1
NK	MX1	-0.47831	0.00517667	0	1	1
NK	ARF1	0.107787	0.00518461	0	1	1
NK	SDF4	0.207293	0.00520706	0	1	1
NK	GADD45A	0.301432	0.00523435	0	1	1
NK	PTP4A2	-0.153467	0.00532859	0	1	1
NK	MRPS23	0.265942	0.00544112	0	1	1
NK	MORF4L1	0.105539	0.00545242	0	1	1
NK	KPNA6	-0.309885	0.00561607	0	1	1
NK	UNG	-0.445399	0.00561676	0	1	1
NK	PLEKHM2	0.818213	0.00563274	0	1	1
NK	KMT2D	-0.493111	0.00566784	0	1	1
NK	CBWD1	-0.497359	0.00569878	0	1	1
NK	C17orf89	-0.169603	0.00577691	0	1	1
NK	BCL11B	-0.295512	0.00578441	0	1	1
NK	CCL5	-0.155531	0.00585795	0	0	1
NK	ITPRIPL1	-0.821047	0.00587242	0	0	1
NK	DDX39B	0.31741	0.00590536	0	0	1
NK	TCTN3	-0.388133	0.00591695	0	0	1
NK	PILRB	0.308377	0.00595762	0	0	1
NK	RPL21	-0.046297	0.00596277	0	0	1
NK	EIF2AK2	-0.303659	0.00600793	0	0	1
NK	LATS1	-0.403582	0.00602882	0	0	1
NK	PSTPIP1	-0.280637	0.00607298	0	0	1
NK	PPIL2	0.320941	0.00622089	0	0	1
NK	BTN2A1	0.381317	0.0062984	0	0	1
NK	KPNA1	0.39229	0.00635966	0	0	1
NK	RAB7L1	-0.190553	0.00644446	0	0	1
NK	COPS5	0.241321	0.00657685	0	0	1
NK	PDHB	0.204297	0.00670631	0	0	1
NK	RPS18	-0.0748529	0.00688899	0	0	1
NK	SEC61A2	-0.634616	0.00692603	0	0	1
NK	FCER1A	0.977719	0.00696297	0	0	1
NK	DNAJC4	0.282395	0.00700889	0	0	1
NK	FMNL1	-0.163644	0.0070201	0	0	1
NK	CLN5	-0.637552	0.00704465	0	0	1
NK	GBAS	0.304358	0.00711186	0	0	1
NK	SBNO2	-0.841766	0.00716429	0	0	1
NK	LTA4H	-0.225958	0.00717942	0	0	1
NK	IFITM3	-0.279829	0.00726691	0	0	1
NK	CPQ	0.247816	0.00737223	0	0	1
NK	ARHGAP27	-0.391302	0.00741649	0	0	1
NK	HNRNPUL1	0.179704	0.00742648	0	0	1
NK	ITGAX	-0.333644	0.00744028	0	0	1
NK	PLTP	1.33069	0.00756925	0	0	1
NK	RIC8B	-0.572515	0.00758137	0	0	1
NK	CORO1A	0.0727462	0.00758938	0	0	1
NK	UGDH	0.476438	0.00760456	0	0	1
NK	N4BP2	0.427379	0.00762518	0	0	1
NK	CSF1R	-0.722169	0.007633	0	0	1
NK	RABEP1	0.299915	0.00776656	0	0	1
NK	GABARAPL1	-0.229938	0.00787637	0	0	1
NK	GTF3C2	0.605161	0.0080205	0	0	1
NK	TNFAIP1	-0.81455	0.0080667	0	0	1
NK	HMG20A	0.547029	0.00813872	0	0	1
NK	UBE2L3	0.100478	0.00817486	0	0	1
NK	HNRNPA3	0.0965597	0.00820385	0	0	1
NK	ZNF429	-0.394627	0.00821912	0	0	1
NK	LUZP1	0.329333	0.0083348	0	0	1
NK	HLA-B	0.285022	0.00836652	0	0	1
NK	C10orf95	-0.633781	0.00842174	0	0	1
NK	CD3D	-0.462933	0.00842428	0	0	1
NK	ISCA1	0.206558	0.00847955	0	0	1
NK	MTSS1	0.298328	0.00855158	0	0	1
NK	RPL10A	-0.05231	0.00856592	0	0	1
NK	SYPL1	-0.339339	0.00857908	0	0	1
NK	NEK9	-0.503926	0.00859486	0	0	1
NK	RPS24	0.0521955	0.0086014	0	0	1
NK	AP2A1	-0.268447	0.00862625	0	0	1
NK	TMEM2	0.374679	0.00864583	0	0	1
NK	NDUFA6	0.117454	0.00866915	0	0	1
NK	FAM160B1	0.435012	0.00879254	0	0	1
NK	CSTF3	-0.291836	0.00880147	0	0	1
NK	RAB10	-0.268237	0.00890179	0	0	1
NK	TCHP	0.385363	0.00900235	0	0	1
NK	WAPAL	0.271182	0.00904365	0	0	1
NK	ZNF770	0.364146	0.00904953	0	0	1
NK	RPL34	-0.0531099	0.00911808	0	0	1
NK	RPL23	-0.0685379	0.00925596	0	0	1
NK	GCSH	0.436125	0.00933099	0	0	1
NK	GALK1	-0.40184	0.00935903	0	0	1
NK	VARS2	-0.716042	0.00937329	0	0	1
NK	NLRP2	1.04868	0.00938256	0	0	1
NK	CRIP1	-0.404565	0.00939741	0	0	1
NK	RPTOR	-0.897853	0.00940921	0	0	1
NK	TOPBP1	0.389693	0.0094317	0	0	1
NK	ATG10	0.416756	0.00946974	0	0	1
NK	COLGALT2	-0.808071	0.0094801	0	0	1
NK	ZNF626	-0.469344	0.00956477	0	0	1
NK	CCDC117	0.588254	0.00957512	0	0	1
NK	ZNF571	0.768195	0.00969377	0	0	1
NK	MCL1	-0.15177	0.00969887	0	0	1
NK	GNAL	0.634267	0.0097691	0	0	1
NK	EXO5	-0.67535	0.00985206	0	0	1
NK	USP18	-0.450888	0.010014	0	0	1
NK	ODF3B	-0.438249	0.0100391	0	0	1
NK	TFPT	-0.323814	0.0100744	0	0	1
NK	SEC11C	0.141511	0.0102202	0	0	1
NK	RABL6	0.295775	0.0102493	0	0	1
NK	BNC2	0.42411	0.0103168	0	0	1
NK	RASGEF1B	-0.465519	0.0103239	0	0	1
NK	RPL28	-0.0746975	0.0104711	0	0	1
NK	HOPX	0.144162	0.0104807	0	0	1
NK	RPL5	-0.03999	0.0105173	0	0	1
NK	SMDT1	-0.133824	0.0105966	0	0	1
NK	ZFP36L1	-0.188035	0.0108106	0	0	1
NK	GBP3	0.319483	0.0108937	0	0	1
NK	POP7	0.227743	0.0109293	0	0	1
NK	SLC5A6	0.726415	0.010939	0	0	1
NK	UTRN	0.135615	0.0110195	0	0	1
NK	TMEM160	0.12751	0.0110924	0	0	1
NK	FAM210B	-0.465544	0.0111354	0	0	1
NK	ZBTB20	-0.267943	0.0112331	0	0	1
NK	COX19	0.189372	0.0113571	0	0	1
NK	HSPB1	-0.228131	0.0113798	0	0	1
NK	CHEK2	0.826328	0.0114154	0	0	1
NK	FAM178A	0.328671	0.0114367	0	0	1
NK	NCLN	-0.391521	0.01147	0	0	1
NK	LMNB1	0.483761	0.0115686	0	0	1
NK	RNF14	-0.304138	0.0115804	0	0	1
NK	PSMA6	-0.246812	0.0115883	0	0	1
NK	SYNE2	0.11854	0.0116038	0	0	1
NK	UBE4A	0.388749	0.011689	0	0	1
NK	PDE4D	0.351279	0.0116897	0	0	1
NK	CD320	0.236833	0.0116958	0	0	1
NK	TERF1	0.192465	0.0117377	0	0	1
NK	UGGT1	0.440417	0.0117597	0	0	1
NK	ACP5	-0.421662	0.0119438	0	0	1
NK	CRTAM	-0.636414	0.011987	0	0	1
NK	CCDC104	-0.378529	0.0120723	0	0	1
NK	COPB2	-0.378876	0.0120817	0	0	1
NK	RBL2	-0.179271	0.0120874	0	0	1
NK	SRD5A3	0.504247	0.0122318	0	0	1
NK	DTX2	-0.579761	0.0123738	0	0	1
NK	SRP9	-0.104321	0.0123804	0	0	1
NK	GSN	0.212417	0.0126175	0	0	1
NK	NUP98	-0.398729	0.0126976	0	0	1
NK	FBXW4	-0.372895	0.0127339	0	0	1
NK	FANCG	-0.754587	0.0128463	0	0	1
NK	GMFG	0.0653054	0.0128979	0	0	1
NK	MED24	-0.394693	0.0129346	0	0	1
NK	DCXR	0.171036	0.0129475	0	0	1
NK	VIM	-0.148296	0.0129596	0	0	1
NK	NUDCD3	0.27528	0.012963	0	0	1
NK	NKG7	-0.057176	0.0130787	0	0	1
NK	CD7	0.0975948	0.0131664	0	0	1
NK	THOC6	-0.320224	0.0131698	0	0	1
NK	FOXO1	-0.498468	0.0134088	0	0	1
NK	HIST1H4E	-0.544803	0.0134234	0	0	1
NK	GPD2	-0.726348	0.013431	0	0	1
NK	ZFC3H1	0.255573	0.0134468	0	0	1
NK	GDAP2	-0.501237	0.0134596	0	0	1
NK	DCTN3	0.115438	0.0134726	0	0	1
NK	DARS	0.262405	0.0134761	0	0	1
NK	SMCHD1	0.146596	0.0135198	0	0	1
NK	MYL6	0.0484152	0.0136125	0	0	1
NK	LCP2	-0.180933	0.0136761	0	0	1
NK	MBP	0.166696	0.0137038	0	0	1
NK	SLC37A1	-0.540606	0.0137108	0	0	1
NK	QKI	0.307716	0.0137337	0	0	1
NK	PCSK7	-0.205686	0.0138298	0	0	1
NK	CHD9	0.14827	0.013835	0	0	1
NK	GSTT1	0.844541	0.0138718	0	0	1
NK	C21orf2	0.283061	0.0139217	0	0	1
NK	CAMKMT	0.50715	0.013941	0	0	1
NK	CEBPB	0.212765	0.0139483	0	0	1
NK	C19orf10	0.122693	0.0140268	0	0	1
NK	KNOP1	-0.28832	0.0140297	0	0	1
NK	SEL1L3	-0.382743	0.0140789	0	0	1
NK	C12orf57	-0.167575	0.0141098	0	0	1
NK	ABLIM1	0.330983	0.0141275	0	0	1
NK	ZNF683	0.442205	0.0142857	0	0	1
NK	ATRAID	0.127936	0.0142938	0	0	1
NK	PF4	-0.241025	0.014331	0	0	1
NK	AP2M1	0.113932	0.0143654	0	0	1
NK	SRPR	0.243428	0.0143928	0	0	1
NK	TMEM11	0.209275	0.0144488	0	0	1
NK	RTFDC1	0.142974	0.0144965	0	0	1
NK	HLA-DQB1	-0.334004	0.0146355	0	0	1
NK	PHB2	-0.191031	0.0147312	0	0	1
NK	SLC44A2	0.258131	0.0150513	0	0	1
NK	SH3BP5	0.201677	0.0150739	0	0	1
NK	DDT	0.167225	0.0151684	0	0	1
NK	NDEL1	0.358233	0.0152383	0	0	1
NK	RBCK1	0.153917	0.0154617	0	0	1
NK	CNN2	-0.18862	0.015468	0	0	1
NK	TAP1	-0.166231	0.0154738	0	0	1
NK	PLEKHO2	-0.525485	0.0154929	0	0	1
NK	C11orf1	-0.42785	0.0155554	0	0	1
NK	CDKN1B	0.230895	0.0157409	0	0	1
NK	ATG14	0.338675	0.0158167	0	0	1
NK	FBXO4	-0.313334	0.0158827	0	0	1
NK	DNAJC9	0.252673	0.015889	0	0	1
NK	POLR1C	-0.479176	0.0160133	0	0	1
NK	UBE2H	-0.312815	0.0160204	0	0	1
NK	CD53	-0.0934485	0.0161629	0	0	1
NK	ZNF622	0.220907	0.0163161	0	0	1
NK	S1PR1	-0.35468	0.0163418	0	0	1
NK	ACN9	-0.24019	0.0163754	0	0	1
NK	SOD1	-0.0853767	0.0164064	0	0	1
NK	STAT1	-0.260137	0.0164155	0	0	1
NK	NAALADL1	0.248315	0.0164751	0	0	1
NK	BEST1	-0.385321	0.0166115	0	0	1
NK	MMP24-AS1	0.188417	0.0167607	0	0	1
NK	PCTP	0.691111	0.0167999	0	0	1
NK	IFI44	-0.376576	0.0168316	0	0	1
NK	GATAD2B	-0.328315	0.0170862	0	0	1
NK	C18orf25	-0.43014	0.0170889	0	0	1
NK	RPP14	-0.372717	0.017163	0	0	1
NK	ARAP1	-0.372257	0.0172017	0	0	1
NK	AIDA	-0.27857	0.0172429	0	0	1
NK	TMEM128	0.306328	0.0172802	0	0	1
NK	H2AFV	0.0998756	0.0175047	0	0	1
NK	GDI2	-0.2023	0.0176439	0	0	1
NK	ZNF256	0.700217	0.0177281	0	0	1
NK	CHCHD10	-0.249508	0.0178234	0	0	1
NK	TANK	-0.240803	0.0178883	0	0	1
NK	MANEA-AS1	-0.438056	0.017965	0	0	1
NK	EXOC3	0.406959	0.0180419	0	0	1
NK	WBP11	0.218753	0.0181751	0	0	1
NK	KIAA0020	0.272869	0.0183014	0	0	1
NK	MYNN	0.337874	0.0183332	0	0	1
NK	EXT2	-0.356362	0.0184136	0	0	1
NK	BLCAP	0.259852	0.0184312	0	0	1
NK	GRK6	0.162638	0.0184602	0	0	1
NK	DCP2	0.247381	0.0184753	0	0	1
NK	CEP97	0.985066	0.0185626	0	0	1
NK	NCBP2-AS2	0.134903	0.0185883	0	0	1
NK	MT2A	0.309952	0.0187339	0	0	1
NK	AFF1	0.44667	0.0187588	0	0	1
NK	SYTL3	0.226982	0.0188001	0	0	1
NK	SF3A2	-0.200947	0.0188188	0	0	1
NK	CYTL1	1.11252	0.0188446	0	0	1
NK	SEC13	-0.232881	0.0189198	0	0	1
NK	DDX41	-0.273852	0.0189987	0	0	1
NK	TMEM220	1.0606	0.0190003	0	0	1
NK	PARP4	0.310312	0.0190056	0	0	1
NK	C6orf48	0.116793	0.0191224	0	0	1
NK	PYURF	-0.0969539	0.0192863	0	0	1
NK	EMB	0.158911	0.0193119	0	0	1
NK	INPP5K	0.252691	0.0193646	0	0	1
NK	MAP1LC3A	-0.581576	0.0193932	0	0	1
NK	CYBA	0.0497209	0.0197555	0	0	1
NK	TRANK1	0.392402	0.0197951	0	0	1
NK	STAT5A	-0.427053	0.0198623	0	0	1
NK	WDR46	0.228702	0.0198983	0	0	1
NK	GTF2H1	-0.432367	0.0201765	0	0	1
NK	S100A4	-0.0726898	0.0202118	0	0	1
NK	IGJ	-0.324578	0.0202482	0	0	1
NK	STRBP	-0.510131	0.020259	0	0	1
NK	BMI1	-0.351628	0.0202714	0	0	1
NK	SMG5	0.636383	0.0203603	0	0	1
NK	MAPKAPK2	-0.289695	0.0204264	0	0	1
NK	XRN2	0.156628	0.020527	0	0	1
NK	NAA50	-0.232828	0.0205616	0	0	1
NK	EPS15L1	0.265354	0.0205812	0	0	1
NK	MCM3AP	0.442301	0.0205933	0	0	1
NK	SEPT7	0.0810944	0.0206001	0	0	1
NK	TSSC1	-0.266593	0.0207967	0	0	1
NK	CYCS	-0.0892918	0.020891	0	0	1
NK	GSPT1	-0.219309	0.0209099	0	0	1
NK	UBE4B	-0.329933	0.0209439	0	0	1
NK	PPME1	-0.454611	0.0211056	0	0	1
NK	PACS1	-0.277061	0.0211666	0	0	1
NK	MYADM	-0.341401	0.0213615	0	0	1
NK	CHTF8	-0.280258	0.0213942	0	0	1
NK	RSPRY1	-0.455371	0.0214279	0	0	1
NK	RPS20	-0.0457659	0.0214499	0	0	1
NK	EBAG9	-0.295078	0.0214939	0	0	1
NK	HLA-DMA	-0.203958	0.0216149	0	0	1
NK	CHAMP1	0.57582	0.0216857	0	0	1
NK	DPP3	0.348836	0.0217081	0	0	1
NK	GPCPD1	0.29159	0.0217548	0	0	1
NK	MRPS34	0.149355	0.021876	0	0	1
NK	CHD2	0.135128	0.0219438	0	0	1
NK	GTF3C3	0.470767	0.022019	0	0	1
NK	HM13	0.219389	0.0220887	0	0	1
NK	FAM184B	1.13671	0.0221533	0	0	1
NK	HMGXB3	0.382323	0.022186	0	0	1
NK	ZFR	0.217972	0.0221964	0	0	1
NK	ZNF91	-0.284918	0.0222145	0	0	1
NK	INTS12	0.386185	0.0223513	0	0	1
NK	GLUL	-0.238989	0.0225331	0	0	1
NK	ZDHHC4	0.278151	0.0225737	0	0	1
NK	CD8A	0.293192	0.0225791	0	0	1
NK	TNFSF12	0.345789	0.0226858	0	0	1
NK	CHRNB1	0.321685	0.0227259	0	0	1
NK	BICD2	0.521304	0.0228634	0	0	1
NK	CD74	-0.164848	0.0228717	0	0	1
NK	TRIM52-AS1	0.237443	0.0229205	0	0	1
NK	TNFRSF25	-0.329297	0.0229374	0	0	1
NK	NUP93	-0.310519	0.0229418	0	0	1
NK	TRIM35	-0.689742	0.0230974	0	0	1
NK	SDF2L1	0.110374	0.0234889	0	0	1
NK	CCNDBP1	-0.143451	0.023833	0	0	1
NK	ENO3	-0.660916	0.023949	0	0	1
NK	RPS25	-0.0371937	0.0239872	0	0	1
NK	IL18	-0.498779	0.0240021	0	0	1
NK	KIF2A	0.178524	0.0240432	0	0	1
NK	TXNDC12	0.164123	0.0242156	0	0	1
NK	USP47	-0.172821	0.0243308	0	0	1
NK	PHAX	0.186101	0.0243591	0	0	1
NK	PTPN4	0.127093	0.0244084	0	0	1
NK	MYLK-AS1	0.847423	0.024629	0	0	1
NK	DENND1C	-0.199967	0.0246584	0	0	1
NK	MT1E	-0.639404	0.0246835	0	0	1
NK	HDDC2	0.117237	0.0247364	0	0	1
NK	CDIPT	0.25444	0.0248046	0	0	1
NK	DRAM2	-0.188248	0.0248346	0	0	1
NK	HYLS1	-0.515074	0.0250624	0	0	1
NK	C8orf33	0.199573	0.0251338	0	0	1
NK	CEP57	0.221908	0.0251651	0	0	1
NK	XKR8	0.336412	0.0251683	0	0	1
NK	BOK	0.687095	0.0251809	0	0	1
NK	CEP192	0.557452	0.0251889	0	0	1
T4	RPL36AL	0.234924	1.25129e-30	1	1	1
T4	UTS2	-1.82623	7.21492e-12	1	1	1
T4	PPIA	-0.14734	1.24081e-10	1	1	1
T4	SSR2	0.0781679	2.82035e-10	1	1	1
T4	TSTD1	0.215435	5.85542e-10	1	1	1
T4	CPA5	1.29667	3.34171e-09	1	1	1
T4	KANSL1-AS1	0.820982	5.27495e-09	1	1	1
T4	ADTRP	0.839706	3.09731e-08	1	1	1
T4	NAPRT1	0.726731	3.5157e-08	1	1	1
T4	RUNX2	-0.492432	5.45874e-08	1	1	1
T4	MGST2	0.59253	2.43527e-07	1	1	1
T4	YBEY	-0.396255	2.74017e-07	1	1	1
T4	OXLD1	0.296576	3.64285e-07	1	1	1
T4	GPX4	0.128897	3.807e-07	1	1	1
T4	CCDC88B	-0.324696	6.98736e-07	1	1	1
T4	KRT1	2.37437	7.88982e-07	1	1	1
T4	RPL10A	-0.066556	9.08913e-07	1	1	1
T4	LINC00339	0.66777	1.07146e-06	1	1	1
T4	STMN3	0.359135	1.07682e-06	1	1	1
T4	RPPH1	-0.517261	1.17817e-06	1	1	1
T4	CLEC11A	-0.503591	3.00128e-06	1	1	1
T4	C2orf40	-0.54445	5.68603e-06	1	1	1
T4	FAM184B	1.5256	5.95326e-06	1	1	1
T4	NPIPB15	-0.973308	6.54112e-06	1	1	1
T4	SVIP	0.103911	7.08428e-06	1	1	1
T4	C6orf48	0.300191	8.98071e-06	1	1	1
T4	ADAL	0.408225	9.27759e-06	1	1	1
T4	CCDC144A	1.04204	9.75937e-06	1	1	1
T4	FHIT	0.807714	1.00267e-05	1	1	1
T4	CDKN2A	0.652054	1.01755e-05	1	1	1
T4	NDFIP1	-0.145127	1.05322e-05	1	1	1
T4	CD8B	-0.488457	1.07322e-05	1	1	1
T4	NDUFAF2	0.144598	1.73258e-05	1	1	1
T4	E2F6	-0.59215	1.73987e-05	1	1	1
T4	PSMG4	0.137493	1.92217e-05	1	1	1
T4	PDXDC1	0.37599	2.09182e-05	1	1	1
T4	PASK	0.571451	2.11564e-05	1	1	1
T4	LRRC37A2	0.624574	2.33642e-05	1	1	1
T4	TOLLIP-AS1	0.483551	2.46843e-05	1	1	1
T4	TTC39C	0.151325	2.61222e-05	1	1	1
T4	ZNF844	0.597232	2.67108e-05	1	1	1
T4	SRP14-AS1	0.343199	3.01712e-05	1	1	1
T4	JUNB	0.23081	3.11586e-05	1	1	1
T4	BDH1	0.312139	3.93914e-05	1	1	1
T4	BIN1	0.189063	4.32687e-05	1	1	1
T4	RPL11	0.0399596	5.4947e-05	1	1	1
T4	DAZAP2	-0.130079	6.63065e-05	1	1	1
T4	DIEXF	-0.397853	7.33403e-05	1	1	1
T4	PCMTD1	0.177443	7.64499e-05	1	1	1
T4	C11orf21	-0.263342	8.18497e-05	1	1	1
T4	IKZF5	-0.294076	8.75792e-05	1	1	1
T4	EFNA1	-1.11039	9.1003e-05	1	1	1
T4	USP8	-0.176293	9.62406e-05	1	1	1
T4	ICA1L	-0.308905	0.000101766	1	1	1
T4	RPS21	0.0318188	0.000106718	1	1	1
T4	AFF4	-0.179063	0.00011412	1	1	1
T4	ATP5A1	0.0642978	0.000119307	1	1	1
T4	NRGN	-0.237618	0.000130466	1	1	1
T4	AHSA2	-0.264349	0.000151198	1	1	1
T4	CPNE8	0.651407	0.000154281	1	1	1
T4	THRA	-0.270451	0.000169503	1	1	1
T4	NLRP2	1.32357	0.000171252	1	1	1
T4	SET	0.132954	0.000186183	1	1	1
T4	UNG	-0.332001	0.000188847	1	1	1
T4	PTPLA	0.501884	0.00019079	1	1	1
T4	AFAP1	0.617331	0.000197894	1	1	1
T4	VDAC2	0.102838	0.000201723	1	1	1
T4	COX14	0.0946743	0.00020544	1	1	1
T4	UBC	0.179245	0.000208777	1	1	1
T4	EXOC3	0.395586	0.000214197	1	1	1
T4	EMB	0.120707	0.000220438	1	1	1
T4	RPS3	0.061379	0.000220491	1	1	1
T4	SAMD3	-0.278038	0.00022151	1	1	1
T4	RNF214	0.223622	0.000236699	1	1	1
T4	HIP1R	-0.386568	0.000261673	1	1	1
T4	FMN1	-1.45269	0.00026257	1	1	1
T4	ZNF100	0.565621	0.00026602	1	1	1
T4	PPDPF	0.238868	0.000267957	1	1	1
T4	TOMM7	0.147326	0.000279966	1	1	1
T4	ARPC4	0.106476	0.000283148	1	1	1
T4	NDUFS5	0.0955692	0.000297352	1	1	1
T4	KIAA0947	0.210232	0.000319697	1	1	1
T4	CES1	0.604594	0.000334272	1	1	1
T4	HNRNPM	0.0752133	0.000343092	1	1	1
T4	CHPT1	0.457912	0.000345333	1	1	1
T4	NINJ2	0.448989	0.00034674	1	1	1
T4	HBA1	-0.788659	0.000350764	1	1	1
T4	NOSIP	0.103346	0.000360487	1	1	1
T4	DDX11	0.750446	0.000367087	1	1	1
T4	RPS10	-0.299751	0.000368091	1	1	1
T4	AMT	-0.581859	0.000385945	0	1	1
T4	TSTD3	-0.665446	0.00039433	0	1	1
T4	CD44	-0.0917449	0.000407454	0	1	1
T4	MINK1	-0.381744	0.000416227	0	1	1
T4	CELF2	-0.101743	0.000444202	0	1	1
T4	ZNF226	0.226395	0.000455362	0	1	1
T4	FAM214B	-0.558465	0.000460245	0	1	1
T4	S1PR4	0.252312	0.000466008	0	1	1
T4	MZT2A	-0.15902	0.000466146	0	1	1
T4	LEPROT	-0.204792	0.000469023	0	1	1
T4	IFITM2	-0.130816	0.000495928	0	1	1
T4	PLEKHF1	0.287545	0.000497327	0	1	1
T4	THEMIS	-0.234955	0.000505822	0	1	1
T4	TSPAN32	-0.197918	0.000512783	0	1	1
T4	YBX3	-0.51742	0.000524503	0	1	1
T4	SYNGR1	-0.437826	0.000530758	0	1	1
T4	SMIM4	0.141617	0.000535306	0	1	1
T4	SPSB2	-0.498242	0.000546245	0	1	1
T4	FRMD4B	0.290501	0.000564763	0	1	1
T4	CDKN1B	0.115823	0.000569657	0	1	1
T4	GPC2	-0.584003	0.000573664	0	1	1
T4	TSSC4	-0.148746	0.000585832	0	1	1
T4	ARL4A	-0.207553	0.00061273	0	1	1
T4	HBB	-0.866395	0.000629866	0	1	1
T4	BRD2	-0.131929	0.000632593	0	1	1
T4	NDNL2	0.154503	0.000633707	0	1	1
T4	SNRPC	0.0934467	0.000637804	0	1	1
T4	NEAT1	-0.159391	0.00064629	0	1	1
T4	LINC00649	0.247678	0.000646546	0	1	1
T4	CMPK2	-0.591204	0.000652368	0	1	1
T4	MDS2	0.282029	0.000660248	0	1	1
T4	LENG8	-0.145367	0.000672729	0	1	1
T4	DOK2	0.149089	0.000677894	0	1	1
T4	EVI2A	0.15736	0.000694884	0	1	1
T4	U2AF2	-0.155161	0.000726206	0	1	1
T4	SPARC	-0.367071	0.000731428	0	1	1
T4	BOLA3-AS1	-0.714285	0.000744994	0	1	1
T4	NIPSNAP3A	0.245563	0.000755434	0	1	1
T4	NME7	-0.226593	0.000757354	0	1	1
T4	NDUFB1	0.102888	0.000768441	0	1	1
T4	CLDN1	-0.978349	0.00077034	0	1	1
T4	EIF5A	0.348595	0.000777673	0	1	1
T4	GCAT	0.707432	0.000797801	0	1	1
T4	FRAT2	0.456462	0.00080735	0	1	1
T4	TRIM61	-0.668815	0.000807713	0	1	1
T4	RCBTB2	0.212564	0.00082225	0	1	1
T4	SELM	0.150693	0.000824295	0	1	1
T4	HSD17B8	0.202824	0.000829186	0	1	1
T4	PITPNC1	-0.149851	0.000832509	0	1	1
T4	WWC2	0.891663	0.000847575	0	1	1
T4	XKR9	1.50352	0.000851945	0	1	1
T4	MYO1D	0.99067	0.00085574	0	1	1
T4	RPL28	-0.0945438	0.000864382	0	1	1
T4	ERP29	0.0687315	0.000872085	0	1	1
T4	PGPEP1	-0.261283	0.000886202	0	1	1
T4	ME3	-1.01336	0.000922121	0	1	1
T4	CELA1	0.426132	0.00094196	0	1	1
T4	RTFDC1	0.123684	0.000981617	0	1	1
T4	FAM117B	-0.294304	0.00100923	0	1	1
T4	LCLAT1	-0.45783	0.00101093	0	1	1
T4	ASB16-AS1	0.230363	0.00101789	0	1	1
T4	PDCD4	-0.149329	0.00101797	0	1	1
T4	CAT	0.160782	0.00102914	0	1	1
T4	BLK	0.535103	0.00103168	0	1	1
T4	BST2	0.199255	0.00105003	0	1	1
T4	ULK2	0.348369	0.00105037	0	1	1
T4	FYB	-0.147695	0.00106237	0	1	1
T4	GNG5	0.084674	0.0010627	0	1	1
T4	MAP1LC3B	0.0874773	0.00106383	0	1	1
T4	EEA1	0.254509	0.00110195	0	1	1
T4	HBA2	-0.793777	0.00110423	0	1	1
T4	TUBB1	-0.24652	0.00112567	0	1	1
T4	NHP2L1	0.0685019	0.00115585	0	1	1
T4	SUCO	0.222763	0.00116941	0	1	1
T4	RPS18	-0.0942741	0.00117123	0	1	1
T4	GZMH	-0.191278	0.00117206	0	1	1
T4	EMR1	0.661572	0.00117831	0	1	1
T4	ARF1	0.0838506	0.00123432	0	1	1
T4	NEK6	-0.54239	0.00123948	0	1	1
T4	IL2RA	0.23813	0.00125236	0	1	1
T4	KIF3A	0.253612	0.001257	0	1	1
T4	IFI44L	-0.469543	0.00125961	0	1	1
T4	HEXDC	-0.21167	0.00126425	0	1	1
T4	ATE1	0.237561	0.00130244	0	1	1
T4	ZNF571-AS1	1.17091	0.00130361	0	1	1
T4	NOL7	0.0984862	0.00130584	0	1	1
T4	CSNK1D	-0.145637	0.00132854	0	1	1
T4	ALPK1	0.492792	0.0013561	0	1	1
T4	BTG2	0.228458	0.00146116	0	1	1
T4	RPS27	0.0365573	0.00146662	0	1	1
T4	GIMAP7	0.186126	0.00153673	0	1	1
T4	MSL1	-0.193886	0.00154982	0	1	1
T4	RBL1	0.313541	0.00155613	0	1	1
T4	RAPGEF6	-0.180301	0.00155814	0	1	1
T4	RPH3AL	0.820053	0.00158513	0	1	1
T4	MFSD10	0.125318	0.0016046	0	1	1
T4	SNX29	0.242935	0.00164544	0	1	1
T4	JOSD2	0.136909	0.0016462	0	1	1
T4	KLHL18	0.272759	0.00167866	0	1	1
T4	OASL	-0.351296	0.00170098	0	1	1
T4	UQCRQ	0.0576339	0.00172215	0	1	1
T4	CD9	-0.323633	0.00172633	0	1	1
T4	TBCD	0.334386	0.00176772	0	1	1
T4	ASB1	-0.218847	0.00178848	0	1	1
T4	CCDC14	0.147933	0.00179349	0	1	1
T4	C19orf81	-0.95901	0.00179746	0	1	1
T4	TMPO	0.134216	0.00181072	0	1	1
T4	FAM32A	-0.123654	0.00181515	0	1	1
T4	WDR27	0.393955	0.0018258	0	1	1
T4	MTUS1	-0.453944	0.00183715	0	1	1
T4	POMC	0.350212	0.00183877	0	0	1
T4	AP1AR	0.353719	0.00185456	0	0	1
T4	HPGD	-0.514498	0.00190344	0	0	1
T4	TSPYL1	0.33306	0.00191009	0	0	1
T4	PRPF40B	-0.425935	0.00192514	0	0	1
T4	EPB41L4A-AS1	0.115914	0.00194743	0	0	1
T4	MYLPF	0.48683	0.00196041	0	0	1
T4	RBCK1	0.125413	0.0020067	0	0	1
T4	KLF5	-0.547436	0.00202462	0	0	1
T4	LYPD3	0.405207	0.00205232	0	0	1
T4	TMTC2	0.633743	0.00205751	0	0	1
T4	USP37	0.361241	0.00205897	0	0	1
T4	C15orf40	-0.154699	0.0020661	0	0	1
T4	CFD	0.20511	0.00208765	0	0	1
T4	HLA-B	0.302176	0.00208896	0	0	1
T4	DAP3	0.0930602	0.00209418	0	0	1
T4	TEPP	0.337158	0.0020951	0	0	1
T4	BIN2	0.0746098	0.00209848	0	0	1
T4	CARS	-0.272533	0.00210752	0	0	1
T4	FXYD5	0.0774619	0.0021185	0	0	1
T4	DLGAP1-AS2	0.969203	0.0021312	0	0	1
T4	MAD1L1	0.185874	0.00217768	0	0	1
T4	FAM43A	-0.639387	0.00219617	0	0	1
T4	CD27	0.125608	0.00220356	0	0	1
T4	ZFP36L2	0.134483	0.00221834	0	0	1
T4	BRD7	-0.20846	0.00229482	0	0	1
T4	STK32C	0.355026	0.00230913	0	0	1
T4	TSPAN3	-0.268014	0.00235939	0	0	1
T4	LGALS3BP	-0.193558	0.00237128	0	0	1
T4	PCDH9	-0.974716	0.00241925	0	0	1
T4	CHCHD5	0.0934302	0.0024214	0	0	1
T4	ACYP1	0.113271	0.00244533	0	0	1
T4	PPIL3	-0.244556	0.00244587	0	0	1
T4	ITGB2-AS1	0.228263	0.00244716	0	0	1
T4	ARHGAP26	-0.309397	0.00255446	0	0	1
T4	CNKSR1	0.838648	0.00258823	0	0	1
T4	NCOA6	-0.315415	0.0026124	0	0	1
T4	MAP3K7CL	-0.214746	0.00265	0	0	1
T4	GTPBP10	-0.208909	0.0026524	0	0	1
T4	ANXA2R	0.128898	0.00267472	0	0	1
T4	BTBD9	-0.475633	0.00268262	0	0	1
T4	COX7A2L	0.0838001	0.00275716	0	0	1
T4	CCDC64	-0.338183	0.0027593	0	0	1
T4	SATB1	-0.148107	0.00279712	0	0	1
T4	TTC19	0.180936	0.00280868	0	0	1
T4	GSTT1	1.01505	0.00283443	0	0	1
T4	NT5E	-0.533468	0.00284658	0	0	1
T4	CTLA4	0.629405	0.00285839	0	0	1
T4	MCM9	0.340659	0.00285937	0	0	1
T4	C20orf196	-0.227371	0.00286129	0	0	1
T4	ZDHHC5	-0.262775	0.00288097	0	0	1
T4	DDIT4	0.227206	0.00288545	0	0	1
T4	KLF4	-0.248371	0.00291452	0	0	1
T4	NEFM	-0.809058	0.00294548	0	0	1
T4	CBWD1	-0.283901	0.00295798	0	0	1
T4	MED16	0.26962	0.00298177	0	0	1
T4	PAIP2B	0.332469	0.00303423	0	0	1
T4	PGM2L1	-0.261504	0.00310434	0	0	1
T4	MVP	0.140585	0.00310977	0	0	1
T4	HIST1H1D	0.515411	0.00314939	0	0	1
T4	TNNT3	1.09996	0.00319993	0	0	1
T4	HDLBP	0.227363	0.00324091	0	0	1
T4	KBTBD4	0.221222	0.00325648	0	0	1
T4	LRRC58	-0.193473	0.00326141	0	0	1
T4	AMFR	0.224289	0.00327225	0	0	1
T4	FBP1	-0.295067	0.00328019	0	0	1
T4	B3GAT2	0.346724	0.0032806	0	0	1
T4	KHSRP	-0.206294	0.00329109	0	0	1
T4	HMGB1	-0.0507786	0.00332321	0	0	1
T4	PPIL4	0.135954	0.0033611	0	0	1
T4	NAT10	-0.259031	0.00341499	0	0	1
T4	GTF2H2	0.40997	0.0034241	0	0	1
T4	ARMC8	-0.144029	0.00344242	0	0	1
T4	LPAR6	0.269692	0.00347834	0	0	1
T4	TBC1D2B	-0.275361	0.00349375	0	0	1
T4	CPQ	0.196029	0.0035088	0	0	1
T4	CHRNA1	0.689972	0.00351561	0	0	1
T4	INSR	-0.538072	0.00352655	0	0	1
T4	SEPW1	0.0742013	0.00356754	0	0	1
T4	COBLL1	-0.886658	0.0035929	0	0	1
T4	DNAJC19	0.0731336	0.00359373	0	0	1
T4	USP10	0.299734	0.00365475	0	0	1
T4	GRAPL	1.22422	0.0036579	0	0	1
T4	DNM1L	0.161364	0.00368357	0	0	1
T4	CCDC43	-0.223732	0.00369412	0	0	1
T4	MPRIP	0.172401	0.00370468	0	0	1
T4	DUSP4	0.394119	0.00370919	0	0	1
T4	RBM4	-0.150374	0.00373914	0	0	1
T4	RHBDL1	0.652563	0.00374078	0	0	1
T4	POLR2I	0.0641876	0.00383939	0	0	1
T4	CTNNB1	0.200462	0.00386705	0	0	1
T4	CBFA2T2	0.208444	0.00394319	0	0	1
T4	GSAP	-0.243616	0.00394453	0	0	1
T4	EOMES	-0.616358	0.0039896	0	0	1
T4	SDHC	0.129281	0.00399059	0	0	1
T4	C2orf47	-0.247027	0.00403139	0	0	1
T4	CLDN7	-0.63156	0.00403819	0	0	1
T4	ESYT2	-0.181816	0.00414068	0	0	1
T4	RNF213	-0.109748	0.00417798	0	0	1
T4	MT2A	0.203082	0.00419453	0	0	1
T4	H1FX	0.158676	0.00422048	0	0	1
T4	CDC42SE1	0.215062	0.00423467	0	0	1
T4	ZC3H4	0.22418	0.00430859	0	0	1
T4	EEF1D	0.0462462	0.00431487	0	0	1
T4	NDUFV3	0.136778	0.00434203	0	0	1
T4	UBXN10-AS1	0.44876	0.00434564	0	0	1
T4	MAL	0.103319	0.0043635	0	0	1
T4	CNN2	-0.144322	0.00441366	0	0	1
T4	VOPP1	0.166916	0.00443027	0	0	1
T4	GNPTAB	-0.160843	0.00448117	0	0	1
T4	SEC22A	0.265117	0.00449783	0	0	1
T4	AKR7A2	0.118359	0.00460954	0	0	1
T4	USP18	-0.358886	0.00461674	0	0	1
T4	TMEM25	0.297452	0.00472506	0	0	1
T4	GNB1L	0.2703	0.00479282	0	0	1
T4	EXOC7	-0.154288	0.00479435	0	0	1
T4	L3MBTL3	0.181351	0.00481391	0	0	1
T4	PCP2	-0.536348	0.00483162	0	0	1
T4	TFPT	-0.1412	0.00484652	0	0	1
T4	UPK3BL	-0.964423	0.00487132	0	0	1
T4	FAM149B1	-0.512023	0.00495799	0	0	1
T4	EXOSC7	0.119804	0.00496997	0	0	1
T4	GTF2F1	0.124668	0.00497353	0	0	1
T4	PRELID1	0.0885644	0.00501965	0	0	1
T4	GRAMD1A	-0.103896	0.00502901	0	0	1
T4	ABHD14B	0.125054	0.00503649	0	0	1
T4	AGAP6	-0.440091	0.00504273	0	0	1
T4	PSMC3	0.0885989	0.00506491	0	0	1
T4	ISCU	0.0728025	0.00507152	0	0	1
T4	CSNK2A1	-0.176643	0.00507768	0	0	1
T4	ELOVL1	-0.170475	0.00509499	0	0	1
T4	KALRN	0.750769	0.0052576	0	0	1
T4	TCHP	0.199979	0.00528661	0	0	1
T4	LPCAT3	0.262681	0.00529943	0	0	1
T4	CRTAM	-0.455766	0.00533469	0	0	1
T4	ARID5B	0.171367	0.00535667	0	0	1
T4	VPS37A	-0.238672	0.0053823	0	0	1
T4	GPBP1	-0.0716955	0.00538529	0	0	1
T4	GPAT2	-0.756483	0.00538854	0	0	1
T4	RNF2	0.198369	0.00539816	0	0	1
T4	LILRA3	0.50663	0.00540934	0	0	1
T4	DCXR	0.147437	0.00542211	0	0	1
T4	RPL34	-0.0660341	0.00543475	0	0	1
T4	TMEM161A	-0.2111	0.00545638	0	0	1
T4	LTB	0.0953117	0.00546663	0	0	1
T4	MRPL52	0.0712041	0.005487	0	0	1
T4	IP6K2	-0.154484	0.00549704	0	0	1
T4	MIB2	0.145084	0.00550139	0	0	1
T4	TADA2B	0.311863	0.00551799	0	0	1
T4	NUMBL	-0.831492	0.0056126	0	0	1
T4	PNRC1	0.0762319	0.00563377	0	0	1
T4	TIMM17A	-0.173939	0.00569787	0	0	1
T4	CCDC117	-0.287806	0.00575362	0	0	1
T4	ITGB1BP1	0.160764	0.00576438	0	0	1
T4	FAM63B	-0.210491	0.00577551	0	0	1
T4	ERGIC1	-0.184358	0.00577725	0	0	1
T4	HS3ST3B1	0.295729	0.00581539	0	0	1
T4	ITGB1	0.174389	0.00582169	0	0	1
T4	DZANK1	-0.561096	0.00586282	0	0	1
T4	PARP14	0.168852	0.00586338	0	0	1
T4	SIVA1	0.0697418	0.00587367	0	0	1
T4	DRAM2	-0.133158	0.00588724	0	0	1
T4	RPIA	-0.0957955	0.00590635	0	0	1
T4	MEFV	0.974686	0.00591211	0	0	1
T4	PBLD	-0.656184	0.00600583	0	0	1
T4	PRCD	-0.801828	0.00601381	0	0	1
T4	PTK2B	-0.164215	0.00603223	0	0	1
T4	ATP2A3	-0.177117	0.00603424	0	0	1
T4	PSD4	-0.22095	0.00603536	0	0	1
T4	LETMD1	0.0969703	0.00609025	0	0	1
T4	TXK	-0.129792	0.00612321	0	0	1
T4	CARD16	0.09068	0.00612811	0	0	1
T4	FAM21C	0.254863	0.00614153	0	0	1
T4	TMEM242	0.122177	0.00615571	0	0	1
T4	NEK1	0.245893	0.00618363	0	0	1
T4	IFI44	-0.219159	0.00618421	0	0	1
T4	UBFD1	-0.368689	0.0062028	0	0	1
T4	KIF2A	0.13541	0.00629768	0	0	1
T4	ZFP90	-0.198814	0.00633036	0	0	1
T4	THOC3	0.194118	0.00637966	0	0	1
T4	ZP3	0.507362	0.00638522	0	0	1
T4	YWHAZ	-0.0991982	0.00639058	0	0	1
T4	HPS4	-0.141055	0.00642568	0	0	1
T4	NENF	0.0874769	0.00645382	0	0	1
T4	TMEM30B	0.42551	0.006497	0	0	1
T4	CHCHD6	0.232631	0.00651673	0	0	1
T4	HIST1H2AC	-0.174832	0.00653372	0	0	1
T4	PDZD8	0.377101	0.00653532	0	0	1
T4	KIF20B	0.132262	0.00655245	0	0	1
T4	ATXN7	-0.126406	0.00662066	0	0	1
T4	RPS5	-0.0550113	0.00665136	0	0	1
T4	TACC1	-0.154801	0.00671959	0	0	1
T4	AP3S1	0.0888778	0.00678471	0	0	1
T4	POLR2J	0.0785746	0.00681391	0	0	1
T4	POLR3K	0.229336	0.00683562	0	0	1
T4	H1FX-AS1	0.871247	0.00684976	0	0	1
T4	C1orf56	0.206805	0.00685754	0	0	1
T4	PRKCA	-0.139376	0.00685962	0	0	1
T4	IK	0.0716556	0.00686951	0	0	1
T4	AKR1A1	0.106574	0.00692504	0	0	1
T4	SRSF11	-0.0824236	0.00704874	0	0	1
T4	NR1D1	-0.330574	0.00705318	0	0	1
T4	APBA2	-0.170672	0.00709062	0	0	1
T4	ST8SIA1	0.314947	0.00712695	0	0	1
T4	CCDC167	0.191325	0.00735517	0	0	1
T4	LINC01003	0.202111	0.00738612	0	0	1
T4	CCDC122	0.668978	0.00739325	0	0	1
T4	RARG	-0.308061	0.00739924	0	0	1
T4	ANP32B	-0.0595072	0.00746716	0	0	1
T4	MKLN1	-0.136413	0.00748835	0	0	1
T4	ZNF649	0.520845	0.00749892	0	0	1
T4	FAH	-0.358556	0.0075344	0	0	1
T4	DNAAF2	-0.151847	0.00755638	0	0	1
T4	SPRTN	-0.230077	0.00770031	0	0	1
T4	SPINT1	0.572669	0.00770801	0	0	1
T4	VPS41	0.26775	0.00774239	0	0	1
T4	TMED4	0.119138	0.00775263	0	0	1
T4	RPLP1	-0.0594136	0.00776623	0	0	1
T4	MARCKSL1	0.175718	0.00779036	0	0	1
T4	SRRT	0.166414	0.00782288	0	0	1
T4	SELK	0.10746	0.00782828	0	0	1
T4	FBF1	0.339506	0.00789312	0	0	1
T4	FIG4	-0.22833	0.00790683	0	0	1
T4	MORF4L1	0.0617944	0.0079661	0	0	1
T4	RNF187	0.225046	0.00797758	0	0	1
T4	POLE	-0.464668	0.00800686	0	0	1
T4	PNPO	0.43839	0.00802627	0	0	1
T4	CSNK1A1	0.0722636	0.00815041	0	0	1
T4	EPSTI1	-0.258167	0.00820538	0	0	1
T4	PARP4	0.19696	0.00827074	0	0	1
T4	SCAMP3	-0.153086	0.00831378	0	0	1
T4	SYTL1	-0.0929481	0.00835947	0	0	1
T4	CSTF3	0.0897285	0.00836622	0	0	1
T4	C5orf30	-0.454426	0.00839023	0	0	1
T4	PTP4A2	-0.100457	0.00841072	0	0	1
T4	VPS13D	0.20568	0.00842929	0	0	1
T4	NIPSNAP1	0.172383	0.00845386	0	0	1
T4	MRPS34	-0.0780624	0.00847134	0	0	1
T4	PSMB4	0.115505	0.00861327	0	0	1
T4	DHRS4	-0.255695	0.00862392	0	0	1
T4	FAM91A1	-0.212074	0.00865003	0	0	1
T4	CSTB	0.0919472	0.00866042	0	0	1
T4	CORO1A	-0.0426707	0.00867785	0	0	1
T4	ZMYM2	-0.0918093	0.00867793	0	0	1
T4	FAM46C	0.191873	0.00869143	0	0	1
T4	APOLD1	0.245529	0.00869266	0	0	1
T4	CNPY2	0.0987198	0.00879498	0	0	1
T4	ABCE1	0.0932614	0.00879677	0	0	1
T4	NUCB2	-0.107943	0.0088046	0	0	1
T4	PCCB	-0.231231	0.00883216	0	0	1
T4	DPP9	-0.231832	0.00886846	0	0	1
T4	NCR3	-0.217242	0.00889239	0	0	1
T4	SMAP1	0.0994964	0.00889943	0	0	1
T4	CCNB1IP1	-0.168016	0.00895991	0	0	1
T4	CD37	0.0472927	0.00896922	0	0	1
T4	EGLN1	0.198928	0.0089713	0	0	1
T4	CXCR4	0.134879	0.00913822	0	0	1
T4	MRFAP1L1	-0.136341	0.00917172	0	0	1
T4	CD70	0.425449	0.0092024	0	0	1
T4	CCDC115	0.134083	0.00921096	0	0	1
T4	SQSTM1	-0.0834974	0.00926485	0	0	1
T4	C14orf2	-0.07692	0.00928951	0	0	1
T4	RICTOR	-0.0974771	0.00929815	0	0	1
T4	TSGA10	0.194225	0.00939855	0	0	1
T4	ZNF37A	0.173048	0.00941828	0	0	1
T4	S100A5	0.532107	0.00946315	0	0	1
T4	TPGS2	0.168132	0.00954727	0	0	1
T4	RAP1B	-0.0592179	0.00956716	0	0	1
T4	H2AFV	0.0650307	0.00958416	0	0	1
T4	PFN2	0.366741	0.0096415	0	0	1
T4	RPS26	0.698846	0.00985279	0	0	1
T4	MED19	-0.158736	0.00990135	0	0	1
T4	CUL7	0.708365	0.00998242	0	0	1
T4	CELF1	-0.0899903	0.0099982	0	0	1
T4	PRDM1	0.255787	0.0101487	0	0	1
T4	IGFLR1	-0.43248	0.0101514	0	0	1
T4	DUT	0.119876	0.010175	0	0	1
T4	NDUFC1	0.0842966	0.0102377	0	0	1
T4	RPRD2	0.147361	0.0102687	0	0	1
T4	SRA1	0.119968	0.010284	0	0	1
T4	EIF2AK2	-0.184219	0.0103484	0	0	1
T4	ING2	-0.156585	0.010381	0	0	1
T4	ATP5SL	-0.170275	0.0104888	0	0	1
T4	HPGDS	-0.920624	0.0105249	0	0	1
T4	IFIT5	0.208592	0.0105831	0	0	1
T4	CD55	-0.121335	0.0106194	0	0	1
T4	MBD1	0.207182	0.0106461	0	0	1
T4	RPS11	-0.0778351	0.0106713	0	0	1
T4	KLC1	-0.133274	0.0108113	0	0	1
T4	ATF3	-0.455407	0.0108536	0	0	1
T4	PGAP1	-0.337088	0.0110223	0	0	1
T4	SESN1	-0.23555	0.01104	0	0	1
T4	SDF2	-0.130514	0.0110957	0	0	1
T4	TRAF5	-0.141159	0.0111308	0	0	1
T4	ABCG1	-0.300112	0.0111368	0	0	1
T4	ISM1	0.488104	0.0111456	0	0	1
T4	ALG10B	0.691475	0.0111943	0	0	1
T4	SMNDC1	0.129445	0.0112824	0	0	1
T4	LAX1	0.222718	0.0112924	0	0	1
T4	OAZ2	-0.109755	0.0113146	0	0	1
T8	RPL36AL	0.216465	9.41278e-21	1	1	1
T8	AOAH	0.69991	4.22392e-11	1	1	1
T8	TSTD1	0.225133	2.94969e-09	1	1	1
T8	UTS2	-1.71652	4.49679e-09	1	1	1
T8	NAPRT1	0.665526	1.06725e-08	1	1	1
T8	C19orf81	-1.26663	4.27376e-08	1	1	1
T8	PPIA	-0.140752	1.96732e-07	1	1	1
T8	PTMS	-0.464921	2.05196e-07	1	1	1
T8	PPDPF	0.318241	3.56712e-07	1	1	1
T8	STMN3	0.341545	5.02385e-07	1	1	1
T8	YWHAQ	-0.133474	9.66017e-07	1	1	1
T8	KANSL1-AS1	0.812025	1.10264e-06	1	1	1
T8	CHI3L2	0.733184	1.63069e-06	1	1	1
T8	CLDND1	0.326381	2.01186e-06	1	1	1
T8	DUSP1	-0.271323	2.55201e-06	1	1	1
T8	SYNGR1	-0.7945	4.98568e-06	1	1	1
T8	RPL10A	-0.0594729	5.84548e-06	1	1	1
T8	PASK	0.617162	1.24087e-05	1	1	1
T8	CPA5	1.52594	1.58085e-05	1	1	1
T8	THRA	-0.386564	1.83632e-05	1	1	1
T8	SVIP	0.125339	2.00744e-05	1	1	1
T8	GPBP1	-0.117487	2.41702e-05	1	1	1
T8	HPGD	-0.636919	3.10246e-05	1	1	1
T8	ABTB1	0.245603	3.88429e-05	1	1	1
T8	PDXDC1	0.396027	4.00661e-05	1	1	1
T8	GNLY	0.405541	4.26135e-05	1	1	1
T8	SCAMP3	-0.312541	4.45827e-05	1	1	1
T8	ERP29	0.110944	4.55478e-05	1	1	1
T8	PDZD8	0.503045	4.80945e-05	1	1	1
T8	FAM184B	1.56081	4.93826e-05	1	1	1
T8	LGALS1	-0.250961	5.2955e-05	1	1	1
T8	RAC1	-0.117869	6.63455e-05	1	1	1
T8	GSTT1	1.14128	7.2088e-05	1	1	1
T8	MINK1	-0.518295	9.05773e-05	1	1	1
T8	ATP5H	0.115942	9.12942e-05	1	1	1
T8	RPS10	-0.329135	9.31082e-05	1	1	1
T8	CPNE8	0.904003	0.000119468	1	1	1
T8	GPX4	0.0879155	0.000164982	1	1	1
T8	LASP1	-0.330673	0.000165331	1	1	1
T8	MORF4L1	0.075689	0.000177354	1	1	1
T8	YTHDF3-AS1	-0.647675	0.000202667	1	1	1
T8	GZMK	0.35013	0.000227625	1	1	1
T8	SNRPC	0.134387	0.000232082	1	1	1
T8	HLA-B	0.387584	0.000240657	1	1	1
T8	MT2A	0.381232	0.000253329	1	1	1
T8	DUSP2	0.166934	0.000258623	1	1	1
T8	ARPC1B	0.108491	0.000288553	1	1	1
T8	SPEN	0.316743	0.00029786	1	1	1
T8	NBL1	0.786887	0.000312324	1	1	1
T8	HLA-DPB1	-0.201604	0.000313921	1	1	1
T8	BIN1	0.237411	0.000328648	1	1	1
T8	LYAR	0.194862	0.000329927	1	1	1
T8	OXLD1	0.226885	0.000349738	1	1	1
T8	FBXL15	0.176217	0.000360922	1	1	1
T8	TRAPPC6B	0.407205	0.00036725	1	1	1
T8	LINC00938	0.253861	0.000379484	1	1	1
T8	GFM2	-0.652516	0.000381725	1	1	1
T8	CAPN10	0.541486	0.000389138	1	1	1
T8	FOS	-0.275284	0.000415951	1	1	1
T8	ADTRP	1.02113	0.000454962	1	1	1
T8	ZEB1	0.301901	0.000455574	1	1	1
T8	CCDC57	0.173949	0.000455998	1	1	1
T8	NPDC1	0.424138	0.000457648	1	1	1
T8	LARS	0.174199	0.000470328	1	1	1
T8	UBE4B	-0.353349	0.000481504	1	1	1
T8	DAAM1	0.424356	0.000493471	1	1	1
T8	RPL11	0.0432098	0.000511574	1	1	1
T8	MED28	-0.149976	0.000529941	1	1	1
T8	DDX43	1.27361	0.000530857	1	1	1
T8	NLE1	-0.722674	0.000539075	1	1	1
T8	HSPA1A	0.351723	0.00054023	1	1	1
T8	HBB	-0.894238	0.000543902	1	1	1
T8	PARK7	0.110938	0.000554777	1	1	1
T8	NDFIP1	-0.128049	0.00066312	1	1	1
T8	TAX1BP1	0.120318	0.000668836	1	1	1
T8	ARL4A	-0.215335	0.000690702	1	1	1
T8	LCNL1	-0.734939	0.000696803	1	1	1
T8	PILRB	0.390526	0.000707054	1	1	1
T8	CENPV	-0.321233	0.000718791	1	1	1
T8	XCL1	0.764102	0.00076261	1	1	1
T8	C6orf48	0.227	0.000805724	1	1	1
T8	OSBPL8	0.134906	0.000821419	1	1	1
T8	HLA-DQA1	-0.418323	0.000843457	1	1	1
T8	APP	0.489179	0.000861367	1	1	1
T8	RPS27	0.0443078	0.000871536	1	1	1
T8	BTBD9	-0.66386	0.000891415	1	1	1
T8	MAP2K7	-0.239382	0.000952812	1	1	1
T8	MZT2A	-0.172718	0.000954847	1	1	1
T8	MOGS	-0.341078	0.000964139	1	1	1
T8	AMY2B	-0.967155	0.00096421	1	1	1
T8	RGS10	0.0781066	0.000980689	1	1	1
T8	UROS	-0.187825	0.000982088	1	1	1
T8	DNAJC8	0.101004	0.000982283	1	1	1
T8	MSRA	0.291313	0.00102561	1	1	1
T8	MYADM	-0.374113	0.00103444	1	1	1
T8	TRAPPC4	0.182473	0.00105691	1	1	1
T8	UPF3A	0.191225	0.00108686	1	1	1
T8	COX4I1	-0.0417784	0.0010958	1	1	1
T8	RPS3	0.0534091	0.00109611	1	1	1
T8	CHPT1	0.387634	0.00113583	1	1	1
T8	IFI44	-0.338219	0.00114717	0	1	1
T8	NDUFB1	0.122292	0.00118249	0	1	1
T8	TNFRSF1B	0.248817	0.00120663	0	1	1
T8	TTC39C	0.1929	0.00122687	0	1	1
T8	ZFP36L1	-0.149169	0.00124324	0	1	1
T8	RPL28	-0.0920697	0.00132892	0	1	1
T8	RNF212	-0.957472	0.00141922	0	1	1
T8	HAUS5	-0.460239	0.00142755	0	1	1
T8	C1orf228	0.208724	0.00144379	0	1	1
T8	INO80C	0.304628	0.00149387	0	1	1
T8	DGUOK	0.108511	0.00151915	0	1	1
T8	ANKRD28	-0.292174	0.0015323	0	1	1
T8	NDNL2	0.165787	0.00153291	0	1	1
T8	EXOC3	0.496933	0.00154678	0	1	1
T8	PPP1R15A	-0.2469	0.00161109	0	1	1
T8	PTGDS	-0.754954	0.00161795	0	1	1
T8	LCN2	-0.86812	0.00162558	0	1	1
T8	NCF1	0.161914	0.00165048	0	1	1
T8	TMEM120B	-0.274505	0.00166714	0	1	1
T8	POMC	0.354344	0.00171587	0	1	1
T8	BSG	0.106417	0.0017354	0	1	1
T8	SRRT	0.314051	0.00179605	0	1	1
T8	CHMP2A	0.133923	0.00180438	0	1	1
T8	COPS6	0.110073	0.00192491	0	1	1
T8	PDCD5	0.136244	0.0019305	0	1	1
T8	ANKRD16	1.15938	0.00195825	0	1	1
T8	NOTCH2	-0.332197	0.00196233	0	1	1
T8	RPS11	-0.0841478	0.00200229	0	1	1
T8	TNFRSF18	0.72967	0.00203688	0	1	1
T8	TMCC1	-0.529195	0.00210003	0	1	1
T8	PPHLN1	0.116119	0.00213147	0	1	1
T8	DOCK9	-0.459155	0.0021558	0	1	1
T8	BTN2A1	0.268418	0.00216988	0	1	1
T8	SELM	0.188013	0.00219863	0	1	1
T8	HLA-A	0.167868	0.0022003	0	1	1
T8	TFEB	-0.564075	0.00222739	0	1	1
T8	SUPT4H1	-0.125773	0.00228195	0	1	1
T8	ISG20L2	-0.240319	0.00231801	0	1	1
T8	HECTD1	0.187161	0.00245897	0	1	1
T8	TRMT13	0.231451	0.00258404	0	1	1
T8	ZNF880	0.275226	0.0027003	0	1	1
T8	YBEY	-0.299512	0.00271451	0	1	1
T8	NDUFS5	0.0980082	0.00275237	0	1	1
T8	APOBEC3F	0.75565	0.00278612	0	1	1
T8	FBXL16	0.85889	0.0027896	0	1	1
T8	NCK2	0.278004	0.00280335	0	1	1
T8	SPECC1	0.466089	0.00283932	0	1	1
T8	CBWD1	-0.376523	0.00285203	0	1	1
T8	RABIF	-0.214057	0.0029687	0	1	1
T8	IL6ST	-0.218875	0.00298987	0	1	1
T8	ABL2	-0.396716	0.0031163	0	1	1
T8	LYRM4	0.154606	0.00326321	0	1	1
T8	TPI1	0.0800862	0.0032696	0	1	1
T8	GPX1	0.10487	0.00328157	0	1	1
T8	TAGLN2	-0.124413	0.00329327	0	1	1
T8	GIN1	0.479517	0.00335606	0	1	1
T8	CD22	-0.730536	0.00339407	0	1	1
T8	ERCC5	0.323545	0.00340967	0	1	1
T8	CD53	-0.112656	0.00344392	0	1	1
T8	CREBBP	-0.21992	0.00347933	0	1	1
T8	SACS	0.401111	0.0035096	0	1	1
T8	RPS18	-0.0840604	0.00351466	0	1	1
T8	CBWD2	0.303217	0.0035531	0	1	1
T8	HLA-DRB1	-0.217339	0.00355445	0	1	1
T8	ESYT2	-0.255192	0.00356004	0	1	1
T8	KIAA2026	-0.189532	0.00358463	0	1	1
T8	FAIM3	0.134195	0.00361556	0	1	1
T8	EIF3E	-0.0801299	0.00363268	0	1	1
T8	NOTCH2NL	-0.228157	0.0036388	0	1	1
T8	ATP6V0A1	-0.737352	0.00363987	0	1	1
T8	MAD1L1	0.227297	0.00366173	0	1	1
T8	ITGB2-AS1	0.228929	0.00366514	0	1	1
T8	CEP41	0.374254	0.00367802	0	1	1
T8	C15orf57	-0.237225	0.00369485	0	1	1
T8	TBCA	-0.129709	0.00371868	0	1	1
T8	EIF5A	0.353881	0.00373447	0	1	1
T8	RORA	-0.181076	0.00375721	0	1	1
T8	TTC19	0.154836	0.00385598	0	1	1
T8	AIM2	0.797442	0.00394287	0	1	1
T8	CYBA	0.0418048	0.00394926	0	1	1
T8	FAM173A	0.208634	0.0039653	0	1	1
T8	CCL4L1	-1.14734	0.00397449	0	1	1
T8	ENOSF1	0.323701	0.0039834	0	1	1
T8	HNRNPM	0.0628464	0.00409548	0	1	1
T8	RAPGEF6	-0.291759	0.00410098	0	1	1
T8	RFWD3	-0.444506	0.00414883	0	1	1
T8	HSP90B1	0.0916493	0.00417879	0	1	1
T8	SKIL	-0.32989	0.00421147	0	1	1
T8	S100A4	-0.0886136	0.00425181	0	1	1
T8	FBXO2	-0.679702	0.00429854	0	1	1
T8	ITGA4	0.163095	0.00440969	0	1	1
T8	ARL 3.00	0.270514	0.00441567	0	1	1
T8	TMEM230	-0.101877	0.00451351	0	1	1
T8	ZNF566	-0.357421	0.00458178	0	1	1
T8	ACTR6	0.153037	0.00459009	0	1	1
T8	SATB1	-0.187553	0.00461317	0	1	1
T8	ASB13	-0.817118	0.00469399	0	1	1
T8	KIF16B	0.570082	0.00469591	0	1	1
T8	TMOD3	0.17758	0.00470923	0	1	1
T8	ARID5B	0.203708	0.00471344	0	1	1
T8	ACVR1C	-0.673192	0.00471536	0	0	1
T8	LY96	0.248521	0.00471742	0	0	1
T8	VAMP1	-0.285827	0.00475144	0	0	1
T8	PIK3R1	0.249858	0.00476762	0	0	1
T8	GTF2A2	-0.101449	0.00481367	0	0	1
T8	ATPIF1	0.100651	0.00481518	0	0	1
T8	SNAP47	0.230924	0.00492018	0	0	1
T8	EPSTI1	-0.371035	0.00492607	0	0	1
T8	PLEKHB2	-0.208813	0.00492829	0	0	1
T8	LEMD2	-0.292944	0.00495953	0	0	1
T8	PPP6C	-0.164805	0.00498409	0	0	1
T8	ACOT4	-0.552626	0.00510255	0	0	1
T8	RUNX2	-0.194955	0.00510857	0	0	1
T8	PREB	-0.298232	0.0052437	0	0	1
T8	CTNS	-0.726671	0.00535403	0	0	1
T8	NR4A1	-0.402505	0.00539348	0	0	1
T8	DNAJC16	-0.424157	0.00548544	0	0	1
T8	XRN2	0.112458	0.00549666	0	0	1
T8	RSRC2	0.103294	0.00554263	0	0	1
T8	LRIG1	0.5856	0.00558083	0	0	1
T8	UBC	0.114761	0.00567367	0	0	1
T8	HTATIP2	0.166393	0.00567621	0	0	1
T8	PSMB3	0.0695464	0.00571309	0	0	1
T8	NFKBIA	-0.192153	0.00575082	0	0	1
T8	RHOB	-0.284709	0.00579879	0	0	1
T8	YARS	0.275983	0.00582749	0	0	1
T8	DHX37	0.480383	0.00589999	0	0	1
T8	SCCPDH	0.231391	0.00595615	0	0	1
T8	DUSP14	0.345687	0.0060019	0	0	1
T8	ARHGAP27	-0.355801	0.00605906	0	0	1
T8	LRRIQ3	0.801803	0.00608521	0	0	1
T8	DGKD	0.233766	0.00611796	0	0	1
T8	MRPL43	0.152318	0.0061653	0	0	1
T8	SNRPE	-0.0726226	0.00617699	0	0	1
T8	PIGG	0.331954	0.00620752	0	0	1
T8	SPATA20	-0.547653	0.00621177	0	0	1
T8	INO80B	0.37136	0.00621848	0	0	1
T8	TIGIT	0.335501	0.0062515	0	0	1
T8	RASSF1	0.140451	0.00626059	0	0	1
T8	AP1B1	-0.32742	0.00626657	0	0	1
T8	KIF2A	0.134462	0.00627835	0	0	1
T8	HOMER1	-0.504634	0.00646232	0	0	1
T8	SPOPL	0.492896	0.00651408	0	0	1
T8	TM6SF1	-0.822587	0.00652071	0	0	1
T8	CYC1	0.108792	0.00653864	0	0	1
T8	RPPH1	-0.472131	0.0066076	0	0	1
T8	COX14	0.0908485	0.00667605	0	0	1
T8	KLRB1	-0.307881	0.00668742	0	0	1
T8	RPGRIP1L	0.860837	0.00670658	0	0	1
T8	CSTB	0.132188	0.00672566	0	0	1
T8	PARP14	0.209856	0.00672932	0	0	1
T8	LINC00920	0.63358	0.00681511	0	0	1
T8	SIKE1	-0.183382	0.00681545	0	0	1
T8	PGAP2	0.334272	0.00687348	0	0	1
T8	SP140	0.253807	0.00693934	0	0	1
T8	ZP3	1.03637	0.00697248	0	0	1
T8	NDUFB10	0.0729771	0.00698391	0	0	1
T8	BIN2	0.0965956	0.007001	0	0	1
T8	HIST1H1E	0.483604	0.00708999	0	0	1
T8	FYN	0.149821	0.00715396	0	0	1
T8	EIF3A	0.108875	0.00717539	0	0	1
T8	RDX	0.238443	0.00721146	0	0	1
T8	PHLDA1	-0.4827	0.00721502	0	0	1
T8	CD8A	0.144619	0.00724673	0	0	1
T8	CUEDC2	-0.164127	0.00727427	0	0	1
T8	SYMPK	-0.237103	0.00730347	0	0	1
T8	CTTN	-0.827933	0.00738762	0	0	1
T8	PAXIP1-AS2	0.470584	0.00739984	0	0	1
T8	ANXA2	0.127175	0.00744962	0	0	1
T8	PPAPDC1B	0.237514	0.00747161	0	0	1
T8	ATXN3	0.232442	0.00749734	0	0	1
T8	HCLS1	0.0816993	0.00750256	0	0	1
T8	KIAA0947	0.236806	0.0075675	0	0	1
T8	NUP88	0.244678	0.00759674	0	0	1
T8	SUZ12	-0.188333	0.00766858	0	0	1
T8	CASZ1	0.596446	0.00771646	0	0	1
T8	POLR2C	-0.167104	0.00774962	0	0	1
T8	DHRS7B	-0.435865	0.00778303	0	0	1
T8	RPL34	-0.0584349	0.00794958	0	0	1
T8	TTC1	0.1612	0.00798093	0	0	1
T8	ZNF839	-0.55438	0.00811671	0	0	1
T8	QRICH1	-0.280694	0.00812818	0	0	1
T8	FHIT	0.47179	0.00831389	0	0	1
T8	TMEM40	-0.653681	0.00836886	0	0	1
T8	DDX11	0.695381	0.00841765	0	0	1
T8	FOSL2	0.227845	0.00842002	0	0	1
T8	ZDHHC5	-0.337878	0.00846962	0	0	1
T8	PDPR	0.717926	0.0085153	0	0	1
T8	OXA1L	-0.153775	0.00860969	0	0	1
T8	LRCH4	0.147429	0.00862555	0	0	1
T8	GIMAP7	0.198999	0.0086276	0	0	1
T8	ORC2	-0.314495	0.00866738	0	0	1
T8	DAZAP2	-0.112125	0.00866781	0	0	1
T8	WNT7A	0.887114	0.00867567	0	0	1
T8	ANXA5	0.163598	0.00875882	0	0	1
T8	SP3	0.192936	0.00886148	0	0	1
T8	SLC41A1	-0.353111	0.00889922	0	0	1
T8	CCDC88B	-0.240394	0.00893088	0	0	1
T8	SLC12A7	-0.559671	0.00893584	0	0	1
T8	SEC62	0.0662584	0.00899174	0	0	1
T8	SBNO1	0.158757	0.00906717	0	0	1
T8	PIK3R3	-0.665104	0.00910558	0	0	1
T8	SLC7A8	0.946379	0.00920692	0	0	1
T8	ZNF583	0.554847	0.00925447	0	0	1
T8	FDX1L	0.351209	0.00927371	0	0	1
T8	CDKN1B	0.112302	0.00929793	0	0	1
T8	CEP290	0.231937	0.00933354	0	0	1
T8	SETD9	0.491674	0.00943506	0	0	1
T8	MPG	0.140765	0.00944857	0	0	1
T8	IKZF3	0.314222	0.00945529	0	0	1
T8	FKBP5	-0.202267	0.0094792	0	0	1
T8	PSMG1	0.338988	0.00948778	0	0	1
T8	ACAP3	-0.308683	0.00951801	0	0	1
T8	OXSR1	0.252477	0.00952546	0	0	1
T8	RPS26	0.639411	0.00954852	0	0	1
T8	CEBPA	-0.69825	0.00960723	0	0	1
T8	GUK1	0.0620585	0.00960949	0	0	1
T8	PDCL3	-0.140409	0.00974937	0	0	1
T8	GTF2H2	0.445765	0.00984228	0	0	1
T8	RBL1	0.395053	0.00994184	0	0	1
T8	CHMP4B	0.129521	0.00995805	0	0	1
T8	GMDS	0.283423	0.0100489	0	0	1
T8	SFMBT2	-0.348355	0.0100556	0	0	1
T8	ZNF90	-0.57065	0.0101023	0	0	1
T8	RPS8	-0.0740839	0.0101798	0	0	1
T8	AMIGO2	-0.38416	0.0102238	0	0	1
T8	CIITA	-0.561213	0.0102465	0	0	1
T8	PI4KB	0.306188	0.0102594	0	0	1
T8	IFNG	-0.342055	0.0103307	0	0	1
T8	KLHL42	0.385014	0.0103851	0	0	1
T8	JMJD1C	-0.123112	0.0104403	0	0	1
T8	RPS5	-0.0526953	0.0104972	0	0	1
T8	HBA2	-0.699796	0.0107046	0	0	1
T8	CHSY1	0.507931	0.0107168	0	0	1
T8	TAOK2	-0.387568	0.0107242	0	0	1
T8	UBN2	-0.296009	0.0107436	0	0	1
T8	SMYD4	0.277168	0.0107514	0	0	1
T8	NF1	-0.253589	0.0107717	0	0	1
T8	CLNS1A	-0.0938882	0.0108453	0	0	1
T8	HSPBAP1	-0.321854	0.010882	0	0	1
T8	SLFN5	0.131924	0.0109967	0	0	1
T8	PEX2	-0.172853	0.0110498	0	0	1
T8	MIA3	0.155038	0.0111531	0	0	1
T8	SEPN1	-0.492218	0.0111648	0	0	1
T8	PIP5K1C	-0.398903	0.0112159	0	0	1
T8	COX5A	0.0746622	0.0112594	0	0	1
T8	CDK19	-0.344973	0.011262	0	0	1
T8	SERPINE2	0.652261	0.0112759	0	0	1
T8	IER5L	-0.532211	0.0114607	0	0	1
T8	TMSB10	-0.042365	0.0115462	0	0	1
T8	MAGEF1	-0.235455	0.011559	0	0	1
T8	TBCD	0.282063	0.0116884	0	0	1
T8	ATIC	-0.181861	0.0117689	0	0	1
T8	CMAS	0.185654	0.0118125	0	0	1
T8	RANGAP1	-0.306818	0.0118732	0	0	1
T8	HP1BP3	0.0979597	0.0118876	0	0	1
T8	ANKLE2	0.19275	0.0119423	0	0	1
T8	ANKRD36	0.11913	0.0119479	0	0	1
T8	MAP3K2	-0.175893	0.0119774	0	0	1
T8	SRI	0.0773807	0.0119785	0	0	1
T8	CTLA4	0.740457	0.0119798	0	0	1
T8	PAK1	-0.302664	0.0120048	0	0	1
T8	C9orf142	-0.0660601	0.0120219	0	0	1
T8	LIM2	-0.748232	0.0120601	0	0	1
T8	RRP36	-0.38296	0.0120773	0	0	1
T8	COTL1	0.122308	0.0120787	0	0	1
T8	ZNF609	-0.30739	0.0121133	0	0	1
T8	ZSCAN32	-0.498172	0.012168	0	0	1
T8	LACTB2	0.306869	0.0121777	0	0	1
T8	HNRNPLL	0.284777	0.0121966	0	0	1
T8	MCM9	0.425179	0.0122373	0	0	1
T8	WEE1	0.469847	0.0122757	0	0	1
T8	MED17	0.180063	0.0123299	0	0	1
T8	MTERFD3	-0.313093	0.0124096	0	0	1
T8	PBXIP1	0.151074	0.0124554	0	0	1
T8	EMC6	-0.118264	0.0124604	0	0	1
T8	ISG20	0.0882653	0.0124966	0	0	1
T8	NPM1	-0.0727045	0.0125066	0	0	1
T8	CWC15	0.117161	0.0126202	0	0	1
T8	NINJ2	0.378975	0.0126533	0	0	1
T8	PITRM1	-0.382552	0.0126657	0	0	1
T8	CELA1	0.439272	0.0126813	0	0	1
T8	FOSB	-0.230145	0.0127952	0	0	1
T8	FAM169A	0.348589	0.0128163	0	0	1
T8	RPL7	-0.0411189	0.0128393	0	0	1
T8	EVA1C	0.335655	0.0129165	0	0	1
T8	PCED1A	-0.306832	0.0129191	0	0	1
T8	TMEM107	-0.223274	0.0129442	0	0	1
T8	SETD4	-0.340178	0.0129651	0	0	1
T8	EDEM2	-0.198005	0.0130143	0	0	1
T8	SURF2	0.148897	0.0131504	0	0	1
T8	ZC3H12D	0.598847	0.0132315	0	0	1
T8	PPP1R16A	0.535179	0.0132799	0	0	1
T8	ELMSAN1	-0.24685	0.0133308	0	0	1
T8	LRRFIP1	-0.11199	0.0133372	0	0	1
T8	KCNN4	0.425239	0.0134322	0	0	1
T8	PRKCA	-0.215355	0.0134482	0	0	1
T8	PRSS23	-0.270874	0.0134558	0	0	1
T8	CDC42	-0.137087	0.013482	0	0	1
T8	CD28	0.246008	0.0134854	0	0	1
T8	CD3G	-0.079198	0.0134874	0	0	1
T8	CST7	0.134103	0.0137636	0	0	1
T8	CCBL2	0.219854	0.013777	0	0	1
T8	PSMA6	-0.182997	0.0137999	0	0	1
T8	FCER2	-0.625876	0.0138345	0	0	1
T8	RFTN1	0.203127	0.0138862	0	0	1
T8	LCLAT1	-0.348982	0.0139446	0	0	1
T8	PTER	0.275041	0.0140349	0	0	1
T8	ATHL1	0.322724	0.014051	0	0	1
T8	KRTCAP3	0.682991	0.0141082	0	0	1
T8	ECHDC2	0.210564	0.0141972	0	0	1
T8	RIPK1	-0.323647	0.0142422	0	0	1
T8	LTB	0.121157	0.0144315	0	0	1
T8	CD69	-0.090544	0.0144715	0	0	1
T8	XPA	0.129206	0.0146022	0	0	1
T8	MTA1	-0.253422	0.0146542	0	0	1
T8	NUDT7	0.381516	0.0146708	0	0	1
T8	SCRIB	-0.557778	0.0149203	0	0	1
T8	RPL21	-0.0437487	0.0149952	0	0	1
T8	EMC7	0.108824	0.0150091	0	0	1
T8	KANK3	-0.540699	0.0151811	0	0	1
T8	EEF1A1	-0.0448716	0.0152891	0	0	1
T8	RHOC	-0.114037	0.0153238	0	0	1
T8	TMX4	0.136109	0.0154016	0	0	1
T8	CHID1	0.179154	0.0154679	0	0	1
T8	RAP1A	0.0997104	0.0155017	0	0	1
T8	POLR2E	-0.105466	0.0155379	0	0	1
T8	RIF1	-0.167527	0.0156006	0	0	1
T8	LINC00649	0.17506	0.0156276	0	0	1
T8	C2CD5	0.388048	0.0156623	0	0	1
T8	BTF3L4	-0.13098	0.0158032	0	0	1
T8	DHX30	-0.155918	0.0158082	0	0	1
T8	RERE	-0.226727	0.0158416	0	0	1
T8	PPP1R2	0.0841629	0.0158723	0	0	1
T8	LZTS2	0.692678	0.0158934	0	0	1
T8	PSMD4	0.0831847	0.015925	0	0	1
T8	KIF3A	0.271982	0.0161648	0	0	1
T8	ATXN7L3B	0.206204	0.016165	0	0	1
T8	FADS1	-0.561817	0.0162523	0	0	1
T8	ESCO1	0.140978	0.0162548	0	0	1
T8	ETS2	0.365766	0.0162573	0	0	1
T8	PSMC6	-0.150612	0.0163218	0	0	1
T8	ID2	-0.13457	0.0164586	0	0	1
T8	GGA3	0.34377	0.0165029	0	0	1
T8	KPNA2	0.219565	0.0165554	0	0	1
T8	LYST	0.177521	0.0166014	0	0	1
T8	PEX3	0.31923	0.0167041	0	0	1
T8	LRRCC1	0.542288	0.0167393	0	0	1
T8	TNFAIP2	0.540954	0.0167869	0	0	1
T8	CAPNS1	-0.140002	0.016938	0	0	1
T8	FIG4	0.292187	0.0170695	0	0	1
T8	CCDC14	0.164698	0.0170755	0	0	1
T8	SPATA6L	0.701813	0.0171924	0	0	1
T8	PEX6	0.422931	0.0172082	0	0	1
T8	STX8	0.119042	0.017238	0	0	1
T8	ICAM3	0.0938974	0.0172684	0	0	1
T8	TMEM134	0.121775	0.0173929	0	0	1
T8	RTTN	0.611755	0.0174115	0	0	1
T8	CCDC167	0.166978	0.0174223	0	0	1
T8	RAB2A	0.0835608	0.0174515	0	0	1
T8	44988	0.698169	0.0174918	0	0	1
T8	EEA1	0.252846	0.0175011	0	0	1
T8	ZNF589	-0.475004	0.0175475	0	0	1
T8	STRN3	0.27058	0.0175644	0	0	1
T8	GALNT2	0.353258	0.0176327	0	0	1
T8	LINC00339	0.439242	0.017906	0	0	1
T8	SUV39H2	0.725354	0.0179673	0	0	1
T8	ATG9B	-0.486775	0.0180439	0	0	1
T8	WDR54	0.133132	0.0180998	0	0	1
T8	KCTD6	-0.393999	0.0181046	0	0	1
T8	SLC2A3	0.190435	0.0181161	0	0	1
T8	BTN2A2	-0.482455	0.0181415	0	0	1
T8	ANP32B	-0.0610398	0.0181792	0	0	1
T8	JUN	-0.266501	0.0182754	0	0	1
T8	TMEM39A	-0.324111	0.0183147	0	0	1
T8	SLC31A2	-0.415712	0.0183549	0	0	1
T8	ULK1	-0.45958	0.0184027	0	0	1
T8	SUPT16H	0.12947	0.0185116	0	0	1
T8	PATL1	-0.261534	0.0185443	0	0	1
T8	NENF	0.108066	0.0187372	0	0	1
T8	SLCO4C1	-0.707019	0.0188467	0	0	1
T8	DLGAP1-AS1	0.226503	0.0189169	0	0	1
T8	PDE3B	0.152956	0.0190124	0	0	1
T8	LIMS1	0.186914	0.0190529	0	0	1
T8	SERPINI1	0.331725	0.019078	0	0	1
T8	DNPH1	0.128595	0.0191427	0	0	1
T8	ZNF121	-0.230408	0.0191725	0	0	1
T8	ASB16-AS1	0.242928	0.0192209	0	0	1
T8	MGST2	0.413592	0.0192575	0	0	1
T8	MTMR2	-0.370212	0.0192959	0	0	1
T8	GLTPD1	-0.296251	0.0193001	0	0	1
T8	POLR2J	0.0822041	0.019308	0	0	1
T8	KLRC2	0.76556	0.0193529	0	0	1
T8	NFKBIE	-0.336523	0.0195283	0	0	1
T8	KLRG1	-0.206646	0.0195375	0	0	1
T8	RHOU	-0.70982	0.0196255	0	0	1
T8	EP400	-0.275593	0.0197257	0	0	1
T8	FDXACB1	-0.360755	0.0197438	0	0	1
T8	EID1	0.084804	0.0198371	0	0	1
T8	PRDX6	-0.124856	0.0198447	0	0	1
cDC	UTS2	-2.6701	5.23606e-09	1	1	1
cDC	RPL36AL	0.175157	6.04433e-07	1	1	1
cDC	HLA-DPA1	0.193059	9.75765e-07	1	1	1
cDC	PTGIR	-0.816649	5.81915e-06	1	1	1
cDC	PPDPF	0.326712	1.14544e-05	1	1	1
cDC	CBWD1	-0.66341	1.37713e-05	1	1	1
cDC	C6orf48	0.267241	2.91549e-05	1	1	1
cDC	CHIC2	-0.704684	2.97089e-05	1	1	1
cDC	B2M	-0.127256	8.69893e-05	1	1	1
cDC	ANXA2	-0.132835	8.77324e-05	1	1	1
cDC	TSPO	-0.11385	0.000176666	1	1	1
cDC	PPIA	-0.116594	0.000184623	1	1	1
cDC	DHRS4	-0.549787	0.000211181	1	1	1
cDC	EMP3	-0.138864	0.000216773	1	1	1
cDC	CTNNB1	0.388015	0.000306167	1	1	1
cDC	CLEC7A	0.346275	0.000330033	1	1	1
cDC	S100A10	-0.149853	0.000385221	1	1	1
cDC	WTAP	0.367197	0.00039831	1	1	1
cDC	TSTD1	0.419124	0.000446444	1	1	1
cDC	LARS	0.403536	0.000589332	1	1	1
cDC	LTA4H	0.330883	0.000668491	1	1	1
cDC	ADPRHL2	-0.648479	0.000680242	1	1	1
cDC	MGAT2	-0.635644	0.000735626	1	1	1
cDC	SLC38A2	0.352268	0.000740007	1	1	1
cDC	LRCH3	-0.928124	0.000741869	1	1	1
cDC	REV1	0.753908	0.000745814	1	1	1
cDC	DNAJA2	-0.379452	0.000778701	1	1	1
cDC	FAM46A	-0.424713	0.00078886	1	1	1
cDC	ZYX	-0.26115	0.000904673	1	1	1
cDC	MORF4L1	0.144973	0.000922795	1	1	1
cDC	TCF4	0.556542	0.000936881	1	1	1
cDC	EREG	-0.594262	0.000946033	1	1	1
cDC	EIF5A	0.417794	0.000954779	1	1	1
cDC	HBB	-0.887342	0.000960691	1	1	1
cDC	PCBP2	-0.125037	0.000970793	1	1	1
cDC	PLD4	-0.314624	0.00097916	1	1	1
cDC	EPB41L4A-AS1	0.448759	0.00115926	1	1	1
cDC	USP16	-0.284124	0.00117992	1	1	1
cDC	LATS2	-0.743739	0.00126743	1	1	1
cDC	IFI44L	-0.755426	0.00134456	1	1	1
cDC	PHYKPL	-0.404245	0.00149983	1	1	1
cDC	CDC42SE1	0.495603	0.00162234	1	1	1
cDC	LY6E	-0.375068	0.00178394	1	1	1
cDC	EIF2B5	0.594859	0.00179835	1	1	1
cDC	TTC39C	-0.472481	0.00185193	1	1	1
cDC	CHMP4B	0.251136	0.00187602	1	1	1
cDC	SRSF7	-0.189337	0.00187807	1	1	1
cDC	PSMB4	0.316574	0.00206014	1	1	1
cDC	SH3BGRL3	-0.13605	0.00210775	1	1	1
cDC	ANKRD28	0.509848	0.00216914	1	1	1
cDC	GPX4	0.157931	0.00219715	1	1	1
cDC	HMCES	1.19537	0.00239086	1	1	1
cDC	HLA-E	-0.124811	0.0024171	1	1	1
cDC	DUSP1	-0.206937	0.00256952	1	1	1
cDC	CAP1	-0.135638	0.00260514	1	1	1
cDC	DDT	0.21411	0.00271451	1	1	1
cDC	ING1	0.68338	0.00272339	1	1	1
cDC	GBP4	0.6372	0.00272437	1	1	1
cDC	RPL27	0.0592856	0.00307381	1	1	1
cDC	PPIL3	-0.39901	0.00311971	1	1	1
cDC	GALE	-0.796742	0.00312283	1	1	1
cDC	ANPEP	-0.733452	0.00314897	1	1	1
cDC	LITAF	0.221905	0.0032018	1	1	1
cDC	LSM 7.00	0.142761	0.0033611	1	1	1
cDC	NDUFAF2	0.400117	0.00348475	1	1	1
cDC	UPK3A	0.32508	0.00351421	1	1	1
cDC	DBI	-0.21293	0.00352416	1	1	1
cDC	ADK	-0.364214	0.00357142	1	1	1
cDC	ANKH	-0.799304	0.00360255	1	1	1
cDC	SLC27A3	-0.498315	0.00363737	1	1	1
cDC	PRDX2	0.32961	0.0037602	1	1	1
cDC	ISG15	-0.485396	0.00390197	1	1	1
cDC	METTL22	1.10098	0.00390204	1	1	1
cDC	LST1	-0.0845133	0.0039411	1	1	1
cDC	ITGA4	0.300494	0.00394924	1	1	1
cDC	VPS26A	-0.393723	0.00402266	1	1	1
cDC	MOB1A	-0.194524	0.00404369	1	1	1
cDC	C1orf56	0.496395	0.00433693	1	1	1
cDC	SLC31A2	-0.377616	0.00447286	1	1	1
cDC	FMN1	-0.807272	0.00448585	1	1	1
cDC	ZDHHC3	0.584144	0.00448874	1	1	1
cDC	CCZ1B	0.719931	0.00465233	1	1	1
cDC	TMEM176A	1.21518	0.00467405	1	1	1
cDC	RPS26	0.488292	0.00495523	1	1	1
cDC	OXSR1	-0.453115	0.00516073	1	1	1
cDC	TRMT61B	-0.658505	0.00519491	1	1	1
cDC	AGPAT3	-0.552161	0.00530701	1	1	1
cDC	EMP1	-0.777611	0.00536341	1	1	1
cDC	HBA1	-0.578622	0.00548365	1	1	1
cDC	ZNF75A	1.13034	0.00548873	1	1	1
cDC	TIMM50	0.521751	0.00559566	1	1	1
cDC	UBL3	0.414622	0.00568482	1	1	1
cDC	ACO2	0.359695	0.00574541	1	1	1
cDC	SOX4	0.48733	0.00586858	1	1	1
cDC	MCL1	-0.175206	0.00595142	1	1	1
cDC	TEN1	-0.397167	0.00599949	1	1	1
cDC	KIAA1598	-0.272491	0.00616121	1	1	1
cDC	NCOA7	0.482192	0.00628394	1	1	1
cDC	TRMT6	-0.35847	0.0063193	1	1	1
cDC	STARD4	-0.806593	0.00635583	1	1	1
cDC	CORO1C	-0.305949	0.00638495	0	1	1
cDC	GATM	1.08952	0.00641444	0	1	1
cDC	AUP1	0.253241	0.00646087	0	1	1
cDC	JUN	-0.431304	0.00646132	0	1	1
cDC	PHF21A	0.695039	0.00662318	0	1	1
cDC	RHOG	-0.155347	0.00670212	0	1	1
cDC	UBXN4	0.215704	0.00679739	0	1	1
cDC	ANKRD13D	-0.414889	0.0068436	0	1	1
cDC	CCL5	-0.244409	0.00684736	0	1	1
cDC	C19orf66	-0.475778	0.00685523	0	1	1
cDC	RALB	-0.340879	0.00703891	0	1	1
cDC	GGCT	0.32657	0.00719786	0	1	1
cDC	FBL	0.182297	0.00731104	0	1	1
cDC	ELMSAN1	-0.440442	0.00757357	0	1	1
cDC	TYROBP	0.0806995	0.0076881	0	1	1
cDC	C20orf196	-0.679429	0.00774729	0	1	1
cDC	NR4A2	-0.280659	0.00786202	0	1	1
cDC	SIGLEC14	0.830172	0.00793629	0	1	1
cDC	SPATA20	-0.592061	0.00798943	0	1	1
cDC	44991	-0.379707	0.00829169	0	1	1
cDC	MYD88	-0.302485	0.00839095	0	1	1
cDC	SRP14	-0.0741294	0.00845402	0	1	1
cDC	CCPG1	0.484491	0.00846419	0	1	1
cDC	STAU1	-0.296307	0.00846772	0	1	1
cDC	FURIN	-0.576676	0.00849952	0	1	1
cDC	BTF3L4	-0.242317	0.00856431	0	1	1
cDC	C17orf85	0.517507	0.00865475	0	1	1
cDC	KANSL1-AS1	0.89281	0.00878238	0	1	1
cDC	TNRC6B	0.244607	0.00886508	0	1	1
cDC	CCDC66	-0.375603	0.00902572	0	1	1
cDC	EIF1B	-0.225646	0.00917113	0	1	1
cDC	TRIM52-AS1	0.638333	0.00925734	0	1	1
cDC	CDC34	1.03058	0.00925884	0	1	1
cDC	CHMP1B	-0.234331	0.00932989	0	1	1
cDC	ELMO1	-0.333679	0.00934253	0	1	1
cDC	SPTBN1	-0.61306	0.00938203	0	1	1
cDC	IGFLR1	-0.459868	0.00949937	0	1	1
cDC	COX8A	0.0958173	0.00950268	0	1	1
cDC	USP32	0.573429	0.00951917	0	1	1
cDC	TPM3	-0.0989511	0.00963691	0	1	1
cDC	H2AFY	-0.0953295	0.00977987	0	1	1
cDC	ZNF354A	0.867033	0.00987413	0	1	1
cDC	HBA2	-0.628372	0.00988409	0	1	1
cDC	EIF4A1	-0.0799047	0.00989617	0	1	1
cDC	GYS1	-0.783719	0.00991519	0	1	1
cDC	EPS8	-0.849356	0.0101829	0	1	1
cDC	EEF1B2	0.0805975	0.0102571	0	1	1
cDC	RPS18	-0.0613454	0.0105233	0	1	1
cDC	CCAR2	-0.770399	0.0108624	0	1	1
cDC	CHD1L	0.519706	0.0108753	0	1	1
cDC	FGD5-AS1	0.429756	0.0108763	0	1	1
cDC	PIK3IP1	-0.525889	0.0110218	0	1	1
cDC	RPS10	-0.221272	0.0110397	0	1	1
cDC	FAM65B	-0.23577	0.0110494	0	1	1
cDC	C11orf1	-0.574173	0.0110654	0	1	1
cDC	MOB2	-0.533008	0.0111195	0	1	1
cDC	ZNF506	-0.641729	0.0111564	0	1	1
cDC	GDI2	-0.149919	0.0112844	0	1	1
cDC	RASSF3	0.436761	0.0113411	0	1	1
cDC	NDUFB4	0.141138	0.0114518	0	1	1
cDC	MRPS34	-0.212547	0.01151	0	1	1
cDC	PREP	-0.634128	0.0115992	0	1	1
cDC	ADNP2	1.00211	0.0116166	0	1	1
cDC	TMED9	0.208437	0.0117	0	1	1
cDC	FRY	-0.767062	0.0117434	0	1	1
cDC	B4GALT1	0.343947	0.0119041	0	1	1
cDC	FAM35A	-0.558656	0.0124246	0	1	1
cDC	RPL17	-0.272485	0.0125286	0	1	1
cDC	MIS18BP1	0.213787	0.0128461	0	1	1
cDC	CD5	-0.716795	0.0129506	0	1	1
cDC	HIF1AN	-0.838133	0.0130328	0	1	1
cDC	PSMD5	-0.680709	0.0130607	0	1	1
cDC	FOS	-0.136394	0.0131657	0	1	1
cDC	NFKBIA	-0.174555	0.0132885	0	1	1
cDC	BASP1	0.283654	0.0133664	0	1	1
cDC	CXCL2	-0.944135	0.0137317	0	1	1
cDC	WDFY2	-0.444842	0.0137961	0	1	1
cDC	SGK1	-0.418754	0.0138769	0	1	1
cDC	ERI3	0.422721	0.0139726	0	1	1
cDC	SLC36A4	0.549048	0.0140236	0	1	1
cDC	STK38	-0.452449	0.0141304	0	1	1
cDC	FABP5	-0.258536	0.0141532	0	1	1
cDC	TPT1	0.0677115	0.0141903	0	1	1
cDC	WDR77	-0.505888	0.0142212	0	1	1
cDC	TMEM126A	-0.241688	0.0142225	0	1	1
cDC	H3F3B	-0.0806646	0.0142314	0	1	1
cDC	SENP6	-0.309736	0.0146293	0	1	1
cDC	KARS	0.255699	0.014654	0	1	1
cDC	GSE1	-0.536669	0.0146602	0	1	1
cDC	SPOP	-0.30634	0.0146653	0	1	1
cDC	DYM	0.652709	0.014888	0	1	1
cDC	AKR1A1	0.205796	0.0149428	0	1	1
cDC	RRM1	-0.753113	0.0150738	0	1	1
cDC	HIST2H2AC	0.508111	0.0151388	0	1	1
cDC	IRAK3	0.386421	0.0152629	0	1	1
cDC	HEATR3	-0.668664	0.0153496	0	1	1
cDC	PTMA	-0.0750571	0.0158511	0	1	1
cDC	IFI6	-0.469057	0.0160637	0	1	1
cDC	WDR37	-0.640124	0.0160989	0	1	1
cDC	IFITM3	-0.456567	0.0162778	0	1	1
cDC	SMDT1	-0.185783	0.0163049	0	0	1
cDC	LIMD1	0.874526	0.0164338	0	0	1
cDC	DVL3	-0.678052	0.0164484	0	0	1
cDC	APOL6	-0.421029	0.016525	0	0	1
cDC	HNRNPK	-0.10837	0.0165256	0	0	1
cDC	DDI2	0.843682	0.0165583	0	0	1
cDC	CIITA	-0.334672	0.0166841	0	0	1
cDC	BCL2L12	0.814347	0.0168519	0	0	1
cDC	CHMP7	-0.691427	0.0168536	0	0	1
cDC	HSP90AB1	0.119227	0.0168551	0	0	1
cDC	PFDN1	0.244718	0.0169461	0	0	1
cDC	AP2M1	-0.178333	0.0170561	0	0	1
cDC	PWWP2B	0.930627	0.017281	0	0	1
cDC	SLC7A5	0.938456	0.0173385	0	0	1
cDC	AAGAB	0.702046	0.0173936	0	0	1
cDC	SIDT2	0.735017	0.0174633	0	0	1
cDC	IL27RA	-0.379019	0.0175124	0	0	1
cDC	RPS28	0.0437087	0.0175169	0	0	1
cDC	PGAP2	1.0597	0.0177594	0	0	1
cDC	VAV3	-0.435736	0.0177816	0	0	1
cDC	TCEA2	0.566042	0.017831	0	0	1
cDC	PIGX	0.508194	0.0178317	0	0	1
cDC	TMEM50B	0.345864	0.0178516	0	0	1
cDC	BRD3	-0.358837	0.0180114	0	0	1
cDC	UTF1	-0.381283	0.0182208	0	0	1
cDC	SIRPB1	0.616271	0.018408	0	0	1
cDC	PMP22	0.927808	0.0184255	0	0	1
cDC	ARPC3	-0.0560037	0.0185026	0	0	1
cDC	POLD3	-0.512845	0.0186325	0	0	1
cDC	GMEB1	0.760173	0.0187019	0	0	1
cDC	RAB2A	0.180343	0.0188728	0	0	1
cDC	VIPR1	-0.622664	0.0188999	0	0	1
cDC	DPP3	-0.514655	0.0189155	0	0	1
cDC	OAS2	-0.427223	0.0189399	0	0	1
cDC	DISC1	-0.671638	0.0189571	0	0	1
cDC	DIS3L	0.935413	0.0190954	0	0	1
cDC	HIST1H2AM	0.858427	0.0193611	0	0	1
cDC	TAGLN2	-0.167103	0.0194162	0	0	1
cDC	DYNC1I2	0.22313	0.0194622	0	0	1
cDC	CYB5R3	-0.242625	0.0195769	0	0	1
cDC	PRELID1	0.0956289	0.0197973	0	0	1
cDC	ARL5A	-0.141407	0.0198009	0	0	1
cDC	MAP3K7	-0.472403	0.0198366	0	0	1
cDC	RBM19	-0.592853	0.0198806	0	0	1
cDC	ANAPC7	-0.567225	0.0199354	0	0	1
cDC	SNX29P2	-0.366466	0.0201143	0	0	1
cDC	LRRC8D	-0.465069	0.0201557	0	0	1
cDC	SYNGR2	-0.164965	0.0201959	0	0	1
cDC	IFI44	-0.392118	0.0205465	0	0	1
cDC	IFNAR1	-0.308489	0.0205574	0	0	1
cDC	HLA-C	-0.199822	0.020661	0	0	1
cDC	PAFAH1B2	0.301389	0.0207563	0	0	1
cDC	BROX	0.322939	0.0207894	0	0	1
cDC	TOMM7	0.13451	0.0208573	0	0	1
cDC	ITM2B	0.0787249	0.0208908	0	0	1
cDC	WBSCR16	0.874607	0.0212577	0	0	1
cDC	NOC2L	-0.346542	0.0212737	0	0	1
cDC	P4HB	0.225384	0.0212894	0	0	1
cDC	DOK1	-0.438	0.0213235	0	0	1
cDC	NOP58	0.277328	0.0213945	0	0	1
cDC	SUMF2	0.362568	0.0215605	0	0	1
cDC	ACADVL	0.265019	0.021631	0	0	1
cDC	NAP1L4	0.403122	0.0216631	0	0	1
cDC	HSPA14	0.515844	0.0216658	0	0	1
cDC	DNAJC8	-0.145477	0.0218736	0	0	1
cDC	MCM3	-0.481284	0.0218865	0	0	1
cDC	ESYT2	-0.45826	0.0219317	0	0	1
cDC	NUDT14	0.405625	0.021957	0	0	1
cDC	ZBTB43	-0.409666	0.0220772	0	0	1
cDC	NENF	0.206611	0.022087	0	0	1
cDC	ENPP4	1.00472	0.0222636	0	0	1
cDC	RPP25L	0.550355	0.0222678	0	0	1
cDC	RPL19	0.0305409	0.0222902	0	0	1
cDC	VPS53	-0.419811	0.0223044	0	0	1
cDC	WDFY1	0.55088	0.022417	0	0	1
cDC	CBX6	0.387262	0.0226212	0	0	1
cDC	CAT	0.16924	0.0226376	0	0	1
cDC	DNAJA3	-0.665968	0.0226501	0	0	1
cDC	CLN6	0.777269	0.0226978	0	0	1
cDC	DCP2	0.279307	0.0227035	0	0	1
cDC	TXNL4A	-0.223281	0.0228021	0	0	1
cDC	RPP21	-0.451275	0.022937	0	0	1
cDC	HMGN3	-0.119038	0.0229464	0	0	1
cDC	ERN 1.00	-0.602849	0.0231048	0	0	1
cDC	ZFYVE19	1.01134	0.0231602	0	0	1
cDC	ISY1	0.389894	0.0233248	0	0	1
cDC	RNF168	-0.298738	0.0233823	0	0	1
cDC	FOXO3	0.506189	0.0234527	0	0	1
cDC	IST1	-0.317126	0.0235784	0	0	1
cDC	STARD3NL	-0.313398	0.0235969	0	0	1
cDC	KPNA1	0.507087	0.0236102	0	0	1
cDC	CCDC59	0.249487	0.0237161	0	0	1
cDC	ENHO	-0.234208	0.0237935	0	0	1
cDC	TET3	0.593598	0.0238441	0	0	1
cDC	SLC2A3	0.317654	0.023881	0	0	1
cDC	ZDHHC1	-0.450092	0.0239162	0	0	1
cDC	WDR59	-0.695188	0.024167	0	0	1
cDC	SNRPD2	0.106146	0.0245178	0	0	1
cDC	PAG1	-0.393083	0.0246438	0	0	1
cDC	LIMA1	-0.527892	0.0246462	0	0	1
cDC	PLIN2	0.403874	0.0246944	0	0	1
cDC	GAPVD1	0.486077	0.0247303	0	0	1
cDC	PEX1	0.960763	0.0247626	0	0	1
cDC	STYXL1	0.517308	0.024848	0	0	1
cDC	CMTM7	0.217412	0.0249152	0	0	1
cDC	APPL1	-0.218424	0.0250422	0	0	1
cDC	ABT1	-0.324804	0.0252199	0	0	1
cDC	C6orf226	-0.369265	0.0253637	0	0	1
cDC	UBE3A	-0.295253	0.0253751	0	0	1
cDC	ABRACL	-0.161204	0.0256075	0	0	1
cDC	KLF13	0.380062	0.0256318	0	0	1
cDC	EBAG9	0.381653	0.0256365	0	0	1
cDC	NPTN	0.616574	0.0257328	0	0	1
cDC	IRF2	-0.284549	0.0257381	0	0	1
cDC	FUCA1	0.545176	0.0257544	0	0	1
cDC	HIPK3	-0.389762	0.0259748	0	0	1
cDC	YTHDF1	0.686022	0.0259885	0	0	1
cDC	SRSF1	-0.28152	0.0261352	0	0	1
cDC	PCNA	0.404862	0.0262459	0	0	1
cDC	ASAH1	0.156958	0.0263202	0	0	1
cDC	ASUN	-0.645628	0.0267845	0	0	1
cDC	RNASEH2B	0.219438	0.0268144	0	0	1
cDC	PLA2G7	0.609036	0.026816	0	0	1
cDC	OSBPL1A	-0.617892	0.0271003	0	0	1
cDC	HTATIP2	0.371074	0.0271221	0	0	1
cDC	CNOT1	-0.257857	0.027168	0	0	1
cDC	C6orf47	-0.628933	0.0273882	0	0	1
cDC	LPGAT1	0.303291	0.0275213	0	0	1
cDC	FER	0.792913	0.0277723	0	0	1
cDC	RPA3	0.264285	0.0279723	0	0	1
cDC	TIA1	0.348247	0.0280603	0	0	1
cDC	SMAD2	-0.324187	0.028693	0	0	1
cDC	ARID5B	-0.443117	0.0287338	0	0	1
cDC	IL1RAP	-0.671718	0.0287711	0	0	1
cDC	CNPY2	0.209823	0.0287792	0	0	1
cDC	DIS3L2	-0.616097	0.0288116	0	0	1
cDC	USP7	0.416335	0.0288664	0	0	1
cDC	GALC	0.601383	0.028867	0	0	1
cDC	HSPD1	-0.161432	0.028941	0	0	1
cDC	FAR1	-0.349352	0.0289871	0	0	1
cDC	GAB2	-0.670431	0.0292773	0	0	1
cDC	CPVL	-0.130742	0.0294986	0	0	1
cDC	IDI1	-0.249939	0.0295379	0	0	1
cDC	GZMK	-0.672612	0.0297147	0	0	1
cDC	ATP5A1	-0.11911	0.029833	0	0	1
cDC	C1orf122	0.347309	0.0298554	0	0	1
cDC	FASTKD5	-0.688299	0.0299331	0	0	1
cDC	EXOSC3	-0.528518	0.0301117	0	0	1
cDC	TOR1AIP1	0.406944	0.0301492	0	0	1
cDC	EPHB6	-0.584154	0.0302923	0	0	1
cDC	MAD1L1	0.355277	0.0303707	0	0	1
cDC	SPINT1	0.4171	0.0304065	0	0	1
cDC	RPL12	0.0674481	0.0304244	0	0	1
cDC	RPL27A	0.0382413	0.0304313	0	0	1
cDC	ZNF706	-0.151868	0.0305691	0	0	1
cDC	CLEC2B	-0.150466	0.0307266	0	0	1
cDC	BCL10	0.458109	0.0307339	0	0	1
cDC	CD72	-0.423324	0.0308025	0	0	1
cDC	SHARPIN	0.355952	0.0313264	0	0	1
cDC	CCNY	0.287445	0.0313961	0	0	1
cDC	HNRNPH1	0.262552	0.031444	0	0	1
cDC	NDUFB2	0.0932899	0.0314829	0	0	1
cDC	POU2F1	-0.608769	0.0315656	0	0	1
cDC	DUSP2	-0.225682	0.0316317	0	0	1
cDC	STT3A	0.581907	0.0317891	0	0	1
cDC	SDPR	-0.404958	0.0319303	0	0	1
cDC	TAPBPL	-0.325454	0.0322339	0	0	1
cDC	OLR1	0.548549	0.0322912	0	0	1
cDC	TRAPPC4	0.359819	0.0323973	0	0	1
cDC	EXOC3	0.592029	0.0325194	0	0	1
cDC	MPLKIP	-0.229316	0.0325911	0	0	1
cDC	TLN1	0.15987	0.0326111	0	0	1
cDC	TMEM230	-0.152256	0.0326519	0	0	1
cDC	CDC42EP3	-0.394375	0.0327132	0	0	1
cDC	FPGS	0.581655	0.0329465	0	0	1
cDC	ANKRD49	0.368866	0.0330392	0	0	1
cDC	RNF145	0.222169	0.0331745	0	0	1
cDC	POLR2A	0.355912	0.0332372	0	0	1
cDC	ZMYM6	0.565413	0.0333028	0	0	1
cDC	HIVEP3	-0.489191	0.033506	0	0	1
cDC	IRF2BP2	0.182334	0.0336809	0	0	1
cDC	NDUFAF4	0.388532	0.0337357	0	0	1
cDC	CCDC167	0.350071	0.0338749	0	0	1
cDC	HDAC1	-0.231503	0.0339627	0	0	1
cDC	UBR5	-0.375044	0.0340402	0	0	1
cDC	ARL17A	-0.623072	0.0340528	0	0	1
cDC	SP2	-0.587744	0.0340706	0	0	1
cDC	EMILIN2	0.273899	0.0341703	0	0	1
cDC	ITGB1BP1	0.231549	0.0342098	0	0	1
cDC	RECQL	-0.312657	0.0342957	0	0	1
cDC	TNPO3	0.748734	0.0344278	0	0	1
cDC	LEPROT	-0.219152	0.0344496	0	0	1
cDC	ATP5E	0.0568429	0.0345105	0	0	1
cDC	CAPNS1	-0.164158	0.0346766	0	0	1
cDC	RIOK3	0.270144	0.0348823	0	0	1
cDC	RWDD1	0.150712	0.0349588	0	0	1
cDC	GSDMD	-0.239413	0.0352594	0	0	1
cDC	PIK3R5	0.602281	0.0353547	0	0	1
cDC	OLA1	-0.189055	0.0353799	0	0	1
cDC	CRIP3	-0.529471	0.0354884	0	0	1
cDC	COPG1	-0.390697	0.035496	0	0	1
cDC	NUDT21	-0.278453	0.0355353	0	0	1
cDC	FAM217B	-0.522374	0.0356614	0	0	1
cDC	MEF2BNB	-0.453067	0.0357952	0	0	1
cDC	TRA2A	0.18327	0.0358222	0	0	1
cDC	ZNF106	-0.190661	0.0358378	0	0	1
cDC	PRKCH	-0.529861	0.0360683	0	0	1
cDC	CEP85L	0.362702	0.0361695	0	0	1
cDC	TSPAN33	-0.467014	0.036203	0	0	1
cDC	KCNQ1OT1	-0.45776	0.0364112	0	0	1
cDC	SDS	0.873617	0.0366155	0	0	1
cDC	NDUFA13	0.0942	0.0367005	0	0	1
cDC	H2AFX	-0.549025	0.0367865	0	0	1
cDC	ACTB	-0.0997046	0.0368358	0	0	1
cDC	TXN	-0.137521	0.0369924	0	0	1
cDC	PISD	0.704183	0.0370073	0	0	1
cDC	RNF130	0.116155	0.0372535	0	0	1
cDC	BBX	-0.201476	0.03742	0	0	1
cDC	HCG18	-0.594989	0.0374519	0	0	1
cDC	LGALS9	-0.163309	0.037662	0	0	1
cDC	PFDN5	0.0450229	0.037912	0	0	1
cDC	CEP44	-0.657591	0.0379756	0	0	1
cDC	TCEB3	0.423071	0.0380389	0	0	1
cDC	OPA1	0.409224	0.0381624	0	0	1
cDC	PTPN2	0.216357	0.038171	0	0	1
cDC	TOP2B	0.311263	0.0381929	0	0	1
cDC	MAP2K4	-0.490652	0.0383374	0	0	1
cDC	PID1	0.302814	0.0384108	0	0	1
cDC	OGFR	-0.260121	0.038482	0	0	1
cDC	ATP1B3	-0.186664	0.0387247	0	0	1
cDC	PHC2	0.652279	0.0388541	0	0	1
cDC	SERPINA1	-0.148324	0.0388737	0	0	1
cDC	NTHL1	-0.461877	0.0389554	0	0	1
cDC	SAYSD1	-0.521986	0.0389589	0	0	1
cDC	TAB2	0.386894	0.0390595	0	0	1
cDC	PPBP	-0.325525	0.0391469	0	0	1
cDC	PLEC	-0.310216	0.0391702	0	0	1
cDC	RAC2	-0.131747	0.0392965	0	0	1
cDC	PARN	0.472515	0.0393085	0	0	1
cDC	ENTPD1	0.254709	0.039351	0	0	1
cDC	SUB1	-0.105814	0.0395383	0	0	1
cDC	PKIB	0.437102	0.039637	0	0	1
cDC	DDX49	0.372362	0.0397232	0	0	1
cDC	NME3	0.226757	0.0397603	0	0	1
cDC	ZNF512	0.799245	0.040043	0	0	1
cDC	CDC42SE2	-0.155266	0.0400966	0	0	1
cDC	PCNP	-0.143215	0.0402364	0	0	1
cDC	BICD2	-0.359796	0.0402996	0	0	1
cDC	ALDH6A1	0.784039	0.0403152	0	0	1
cDC	APOBEC3C	0.319164	0.0404063	0	0	1
cDC	TFPT	-0.295534	0.0405394	0	0	1
cDC	NRDE2	-0.503987	0.0406391	0	0	1
cDC	HIST1H1E	0.566703	0.0407775	0	0	1
cDC	ZBTB38	-0.43265	0.0409481	0	0	1
cDC	CHN2	-0.28098	0.0410367	0	0	1
cDC	ZCCHC6	0.3772	0.0411553	0	0	1
cDC	SSR1	-0.131212	0.0412291	0	0	1
cDC	PAAF1	0.837498	0.0412591	0	0	1
cDC	CBWD2	0.424084	0.0414036	0	0	1
cDC	KLF3	0.176847	0.0414311	0	0	1
cDC	TMEM203	-0.342912	0.0414573	0	0	1
cDC	ZFP36	-0.142596	0.0415303	0	0	1
cDC	CYTIP	0.22979	0.0415757	0	0	1
cDC	FOXN3	-0.203433	0.0418899	0	0	1
cDC	DEGS1	-0.207315	0.0418926	0	0	1
cDC	RPS6KA5	-0.46331	0.041951	0	0	1
cDC	LINC00339	0.792161	0.0420245	0	0	1
cDC	NBPF15	-1.00098	0.0423357	0	0	1
cDC	CDK13	0.500343	0.0423379	0	0	1
cDC	MAML1	0.627085	0.0423587	0	0	1
cDC	SLC20A1	0.424952	0.0424451	0	0	1
cDC	RASSF4	0.22403	0.0424614	0	0	1
cDC	SSR3	0.136907	0.0425133	0	0	1
cDC	SERPINF1	-0.335004	0.0425736	0	0	1
cDC	BCL11B	0.807761	0.0429217	0	0	1
cDC	IL32	-0.238389	0.0429473	0	0	1
cDC	CDK11A	0.251023	0.0430846	0	0	1
cDC	NDRG2	0.178049	0.0430884	0	0	1
cDC	PTPN18	-0.213343	0.0433736	0	0	1
cDC	AK3	0.356112	0.0434276	0	0	1
cDC	DENND1B	-0.296845	0.0434811	0	0	1
cDC	MED26	-0.625408	0.0435077	0	0	1
cDC	EIF2S1	-0.262513	0.0435294	0	0	1
cDC	TPPP3	-0.401482	0.0437209	0	0	1
cDC	RAB35	-0.524458	0.043767	0	0	1
cDC	PHF14	-0.279118	0.0438002	0	0	1
cDC	CHERP	0.671732	0.0438754	0	0	1
cDC	MAP2K6	-0.579948	0.0439827	0	0	1
cDC	DUS2	-0.632147	0.0440407	0	0	1
cDC	NUCKS1	0.149114	0.0440517	0	0	1
cDC	CLPB	0.59856	0.0441515	0	0	1
cDC	FUS	0.156068	0.0442718	0	0	1
cDC	BRD2	-0.21076	0.0444163	0	0	1
cDC	ULK1	-0.678772	0.0445026	0	0	1
cDC	ISG20L2	0.50782	0.0445188	0	0	1
cDC	ARPC1A	-0.282145	0.0445705	0	0	1
cDC	RABGEF1	-0.620497	0.0446042	0	0	1
cDC	HSD17B8	0.881349	0.0446979	0	0	1
cDC	WIBG	-0.200146	0.04508	0	0	1
cDC	GHDC	0.675023	0.0451399	0	0	1
cM	RPL36AL	0.161161	7.02676e-13	1	1	1
cM	UTS2	-3.00929	2.73151e-12	1	1	1
cM	SPTBN1	-0.760871	5.80493e-10	1	1	1
cM	S100P	1.22593	1.13061e-09	1	1	1
cM	DHRS4L2	0.311323	1.33651e-09	1	1	1
cM	HN1	0.214073	1.65864e-08	1	1	1
cM	YBEY	-0.564989	5.30164e-08	1	1	1
cM	SIRPB2	0.676279	1.07143e-07	1	1	1
cM	KANSL1-AS1	0.929722	1.31811e-07	1	1	1
cM	TMEM50A	-0.29424	1.6906e-07	1	1	1
cM	AOAH	0.272007	1.98558e-07	1	1	1
cM	IFI44	-0.604937	3.0627e-07	1	1	1
cM	SIGLEC10	0.497782	3.20056e-07	1	1	1
cM	CALM1	-0.161724	3.32458e-07	1	1	1
cM	S100A10	-0.202358	3.7639e-07	1	1	1
cM	ABTB1	0.316399	6.96138e-07	1	1	1
cM	MYL6	0.0798426	7.65649e-07	1	1	1
cM	PPIA	-0.116393	1.0897e-06	1	1	1
cM	POLR2I	0.198647	1.09851e-06	1	1	1
cM	CEP85L	0.327275	1.40105e-06	1	1	1
cM	CKM	-1.3991	1.40247e-06	1	1	1
cM	FNDC3B	-0.250204	4.43823e-06	1	1	1
cM	SQRDL	-0.177924	4.67088e-06	1	1	1
cM	EPSTI1	-0.55776	5.06838e-06	1	1	1
cM	H2AFY	-0.124368	5.79032e-06	1	1	1
cM	LINC00339	0.79134	7.01769e-06	1	1	1
cM	SOX4	0.311205	8.09109e-06	1	1	1
cM	CD53	-0.173883	9.81695e-06	1	1	1
cM	SDHD	-0.202601	9.88671e-06	1	1	1
cM	TSPAN33	-0.950699	1.07705e-05	1	1	1
cM	LTA4H	0.384415	1.14389e-05	1	1	1
cM	RPS14	0.084781	1.29079e-05	1	1	1
cM	ALOX5AP	-0.31199	1.84075e-05	1	1	1
cM	ANXA5	-0.118406	1.95045e-05	1	1	1
cM	PID1	0.350709	2.16345e-05	1	1	1
cM	SHOC2	0.149295	2.35421e-05	1	1	1
cM	CBWD1	-0.508869	2.49082e-05	1	1	1
cM	DPEP2	0.24292	3.00347e-05	1	1	1
cM	SURF1	0.221898	3.45845e-05	1	1	1
cM	IKZF1	0.198585	3.58643e-05	1	1	1
cM	SIN3B	0.362829	3.60957e-05	1	1	1
cM	MPPE1	-0.233229	3.86135e-05	1	1	1
cM	ST6GALNAC2	0.698655	3.91887e-05	1	1	1
cM	RWDD2B	-0.666348	3.93679e-05	1	1	1
cM	CCDC18	0.462448	3.95123e-05	1	1	1
cM	TM6SF1	-0.308266	4.05947e-05	1	1	1
cM	NDUFC2	0.158275	4.48454e-05	1	1	1
cM	LILRB4	-0.245638	4.62129e-05	1	1	1
cM	EIF4A1	-0.0921967	4.87232e-05	1	1	1
cM	PCNT	0.617477	5.07906e-05	1	1	1
cM	GDI2	-0.156314	5.18e-05	1	1	1
cM	UAP1L1	-0.620116	5.73281e-05	1	1	1
cM	IER5	0.228415	6.11507e-05	1	1	1
cM	SIDT2	0.455187	6.47416e-05	1	1	1
cM	C15orf39	0.24647	7.11397e-05	1	1	1
cM	SIRPB1	0.449597	7.41218e-05	1	1	1
cM	RNF144A	-1.13476	7.61618e-05	1	1	1
cM	SMAGP	-0.547083	7.73104e-05	1	1	1
cM	ISCU	0.120619	7.74911e-05	1	1	1
cM	GOLM1	-0.489325	7.97178e-05	1	1	1
cM	SPATS2L	-0.451501	8.01466e-05	1	1	1
cM	ANXA2	-0.112913	8.38522e-05	1	1	1
cM	LY6E	-0.374393	8.44546e-05	1	1	1
cM	DNASE2	0.316276	8.5643e-05	1	1	1
cM	IFI6	-0.45958	8.70956e-05	1	1	1
cM	PPIL3	-0.37527	8.76408e-05	1	1	1
cM	IFITM3	-0.506702	8.90282e-05	1	1	1
cM	RAF1	0.244033	8.98633e-05	1	1	1
cM	SIRT1	-0.428765	9.18244e-05	1	1	1
cM	EIF5A	0.335356	9.65537e-05	1	1	1
cM	TTC39C	-0.47653	9.77339e-05	1	1	1
cM	DEGS1	-0.323893	9.79687e-05	1	1	1
cM	RAB3D	0.18615	0.000107832	1	1	1
cM	LEPROT	-0.218744	0.000111106	1	1	1
cM	ANPEP	-0.552335	0.000118571	1	1	1
cM	ID2	-0.205237	0.000123453	1	1	1
cM	WHAMM	0.295082	0.00012593	1	1	1
cM	C9orf16	0.106856	0.00013712	1	1	1
cM	EPHX1	0.407246	0.000154134	1	1	1
cM	RAP1B	-0.143951	0.000159502	1	1	1
cM	MYCL	0.298898	0.000162452	1	1	1
cM	RSRC1	0.251965	0.000170274	1	1	1
cM	FAM184B	1.69545	0.000176095	1	1	1
cM	IL1RN	-0.254301	0.000180843	1	1	1
cM	HSPBAP1	-0.290757	0.000183076	1	1	1
cM	PPDPF	0.264119	0.00019472	1	1	1
cM	RIN2	-0.293611	0.000197913	1	1	1
cM	NOTCH2NL	-0.220529	0.000206425	1	1	1
cM	YPEL5	-0.171854	0.00021541	1	1	1
cM	SRD5A1	-0.270018	0.00022294	1	1	1
cM	IFI44L	-0.586731	0.000239919	1	1	1
cM	ATP5F1	-0.0967071	0.000241676	1	1	1
cM	B2M	-0.165227	0.000249297	1	1	1
cM	FAM72A	-0.544312	0.000282274	1	1	1
cM	PDPR	0.640164	0.000283174	1	1	1
cM	IRF2BP2	0.137067	0.000284772	1	1	1
cM	MALAT1	-0.159773	0.000296219	1	1	1
cM	RPS3	0.0887148	0.000301564	1	1	1
cM	GSTP1	0.09441	0.000317612	1	1	1
cM	DCP2	0.145806	0.000320967	1	1	1
cM	ECE1	0.343113	0.000321236	0	1	1
cM	VIM	-0.124698	0.000327461	0	1	1
cM	NAAA	0.260025	0.00032809	0	1	1
cM	INSIG2	-0.293294	0.000331457	0	1	1
cM	C6orf62	0.157595	0.000346561	0	1	1
cM	IDH2	0.190914	0.000351162	0	1	1
cM	SIVA1	0.158682	0.000355617	0	1	1
cM	PCBP2	-0.0809079	0.000370119	0	1	1
cM	DDX11	1.36948	0.000373187	0	1	1
cM	TRNT1	-0.374348	0.00037567	0	1	1
cM	FBXO6	-0.296636	0.000404093	0	1	1
cM	SAMD4A	-0.221134	0.000408912	0	1	1
cM	ST13	0.0973736	0.000409354	0	1	1
cM	ZCCHC9	-0.31461	0.000410156	0	1	1
cM	SRP14	-0.0872475	0.000443895	0	1	1
cM	GMPR	-0.57315	0.000444589	0	1	1
cM	ISG15	-0.345813	0.000453915	0	1	1
cM	CA11	0.412896	0.000464771	0	1	1
cM	RPS28	0.0667847	0.000472148	0	1	1
cM	CD4	0.182884	0.000485544	0	1	1
cM	TYROBP	0.0653918	0.000486176	0	1	1
cM	LYPLAL1	-0.294944	0.00048712	0	1	1
cM	PFDN5	0.0626408	0.000490405	0	1	1
cM	CHRAC1	0.219489	0.000510198	0	1	1
cM	KIAA1598	-0.294009	0.000510874	0	1	1
cM	MGLL	0.615929	0.000524591	0	1	1
cM	ITGB7	-0.346907	0.000525574	0	1	1
cM	ARL5A	-0.193383	0.000526595	0	1	1
cM	SCP2	-0.168442	0.000528513	0	1	1
cM	TSPO	0.0841963	0.000540547	0	1	1
cM	PAPSS1	-0.21685	0.000544606	0	1	1
cM	OAZ1	0.0506414	0.000546108	0	1	1
cM	TTN-AS1	0.499052	0.000547445	0	1	1
cM	FAM162A	0.199147	0.000551828	0	1	1
cM	C2orf81	-0.918714	0.000554066	0	1	1
cM	CYP27A1	0.377522	0.000565362	0	1	1
cM	SIGLEC14	1.0065	0.000575806	0	1	1
cM	CD93	0.197471	0.000584959	0	1	1
cM	CNIH1	-0.140411	0.000586928	0	1	1
cM	ESYT2	-0.269535	0.000603188	0	1	1
cM	TMEM69	-0.267185	0.000633682	0	1	1
cM	CALM3	-0.0944287	0.00064252	0	1	1
cM	CLEC4G	0.495519	0.000644969	0	1	1
cM	FABP5	-0.276316	0.000652055	0	1	1
cM	STK25	0.305766	0.000669956	0	1	1
cM	MIS18BP1	0.176439	0.000680935	0	1	1
cM	PPM1F	0.196372	0.000691732	0	1	1
cM	GCC1	0.720423	0.000701025	0	1	1
cM	TBXAS1	0.168362	0.000721024	0	1	1
cM	MAP3K3	0.202949	0.000723439	0	1	1
cM	NPIPB15	-1.24798	0.000729629	0	1	1
cM	POLR2J	0.136935	0.000734108	0	1	1
cM	SEZ6L	-0.864538	0.000742761	0	1	1
cM	CREG1	-0.179461	0.000744171	0	1	1
cM	TRIAP1	-0.221798	0.000751565	0	1	1
cM	LIN7A	0.326634	0.000753173	0	1	1
cM	FBXL15	0.173523	0.000753918	0	1	1
cM	HBA1	-0.689959	0.000766704	0	1	1
cM	B3GNT8	-0.625352	0.00077201	0	1	1
cM	RALBP1	0.171629	0.000776674	0	1	1
cM	TRIM22	-0.212472	0.000798185	0	1	1
cM	NRG1	-0.508823	0.000803621	0	1	1
cM	CTSL	-0.444737	0.000806822	0	1	1
cM	ASCC3	0.25226	0.000816005	0	1	1
cM	HDAC4	-0.329988	0.000837076	0	1	1
cM	ABHD14A	-0.322518	0.000842013	0	1	1
cM	LSM 7.00	0.0970734	0.00084459	0	1	1
cM	ZNF205	-0.713703	0.000853035	0	1	1
cM	TMEM150B	-0.587553	0.000913996	0	1	1
cM	ORAI3	-0.180193	0.000937983	0	1	1
cM	HBA2	-0.769525	0.000953403	0	1	1
cM	ARHGAP24	0.285916	0.000960852	0	1	1
cM	NAPRT1	0.241416	0.000964302	0	1	1
cM	BATF3	0.401135	0.000986924	0	1	1
cM	EHBP1L1	0.216834	0.00100543	0	1	1
cM	NIPAL2	-0.448907	0.00100985	0	1	1
cM	CXCL2	-0.484447	0.00101711	0	1	1
cM	SMPDL3A	-0.318571	0.00103634	0	1	1
cM	PSMA4	-0.183301	0.00104719	0	1	1
cM	GPX4	0.127838	0.00106033	0	1	1
cM	ACAP2	0.124311	0.0010637	0	1	1
cM	ZG16B	0.496157	0.00106604	0	1	1
cM	FTL	0.0805175	0.00107106	0	1	1
cM	C12orf45	0.268763	0.00108396	0	1	1
cM	DAP	0.217379	0.0010886	0	1	1
cM	IL1R1	1.2157	0.00108887	0	1	1
cM	ATP5C1	-0.117182	0.00110967	0	1	1
cM	ITGB1BP1	0.182089	0.00112557	0	1	1
cM	HEG1	-0.688124	0.00114835	0	1	1
cM	AP3S1	-0.127547	0.00118001	0	1	1
cM	SERF2	0.0638639	0.00118385	0	1	1
cM	UTRN	0.151972	0.00120758	0	1	1
cM	NOD1	0.769946	0.00122595	0	1	1
cM	COL8A2	-0.769334	0.00125541	0	1	1
cM	CHMP5	-0.192876	0.001269	0	1	1
cM	POLE4	0.0884317	0.00135449	0	1	1
cM	LASP1	0.148858	0.00135891	0	1	1
cM	BAX	-0.0894866	0.00136002	0	1	1
cM	NDUFC1	0.165037	0.00137983	0	1	1
cM	UBE2D2	0.0946498	0.00139534	0	1	1
cM	ITGAL	-0.220173	0.0014165	0	0	1
cM	PRMT1	0.164884	0.00142993	0	0	1
cM	RAP1GAP2	-0.273797	0.00153753	0	0	1
cM	CPAMD8	0.570709	0.00154945	0	0	1
cM	SELT	-0.146824	0.0015739	0	0	1
cM	COX14	0.105008	0.00157746	0	0	1
cM	LILRA3	0.7073	0.00158806	0	0	1
cM	SRSF2	-0.0990851	0.00159256	0	0	1
cM	SMIM5	-0.855372	0.00160551	0	0	1
cM	UBA6	0.199025	0.00168587	0	0	1
cM	H2AFV	0.10725	0.00172217	0	0	1
cM	PTP4A3	0.596891	0.00176563	0	0	1
cM	FAM98B	0.357745	0.00177937	0	0	1
cM	RIT1	0.191309	0.00182316	0	0	1
cM	METTL4	0.672963	0.001832	0	0	1
cM	PYURF	-0.132279	0.0018321	0	0	1
cM	LGALS1	-0.0934591	0.00185304	0	0	1
cM	RPS10	-0.21486	0.00187081	0	0	1
cM	GNLY	0.194269	0.00187101	0	0	1
cM	C20orf24	-0.11897	0.0018917	0	0	1
cM	ROM1	1.47147	0.00189524	0	0	1
cM	ELANE	-0.737048	0.00190559	0	0	1
cM	LGALS3BP	-0.444675	0.00192724	0	0	1
cM	TMEM161B	0.490554	0.0019341	0	0	1
cM	DGCR6	0.29922	0.001971	0	0	1
cM	DNAJC10	0.195733	0.00197854	0	0	1
cM	NDRG2	-0.59232	0.00198095	0	0	1
cM	SLC30A6	-0.443876	0.00201452	0	0	1
cM	TRIM35	-0.750601	0.00202829	0	0	1
cM	TMEM127	0.185819	0.00202939	0	0	1
cM	PSMB4	0.118098	0.00205443	0	0	1
cM	MYL12A	-0.127815	0.00209393	0	0	1
cM	FOPNL	-0.240819	0.00212188	0	0	1
cM	ADAP1	0.25858	0.00212856	0	0	1
cM	MSH6	0.437459	0.00219945	0	0	1
cM	BIN2	0.11905	0.00220516	0	0	1
cM	YPEL3	0.182017	0.0022227	0	0	1
cM	LRRC8B	0.48792	0.00222906	0	0	1
cM	ADCK2	0.502573	0.00223072	0	0	1
cM	MLYCD	-0.594142	0.00225215	0	0	1
cM	PBX3	-0.261336	0.00231731	0	0	1
cM	MBOAT1	-0.208303	0.00233357	0	0	1
cM	TRIM27	-0.233276	0.00237205	0	0	1
cM	ZNF106	0.165454	0.0023768	0	0	1
cM	GSDMD	-0.153625	0.00242419	0	0	1
cM	STX2	-0.378385	0.00242958	0	0	1
cM	RBCK1	0.134287	0.00244209	0	0	1
cM	PDIK1L	0.52633	0.002468	0	0	1
cM	RHOC	-0.255982	0.0024742	0	0	1
cM	MRPL50	-0.257595	0.00248578	0	0	1
cM	SORL1	0.166891	0.0024917	0	0	1
cM	RBX1	-0.080411	0.00250508	0	0	1
cM	ELP5	0.429449	0.00251037	0	0	1
cM	PSMA3	-0.127324	0.002519	0	0	1
cM	EIF3E	-0.148649	0.00251929	0	0	1
cM	RPS26	0.464954	0.00254388	0	0	1
cM	ARL6IP5	-0.0939714	0.00255511	0	0	1
cM	SELL	-0.24293	0.0025586	0	0	1
cM	CD300E	0.17679	0.00256071	0	0	1
cM	SFT2D1	-0.136802	0.00257008	0	0	1
cM	PITPNM1	0.267133	0.00257303	0	0	1
cM	TYMP	-0.125364	0.00257878	0	0	1
cM	MCTP2	0.521113	0.00258375	0	0	1
cM	HEBP1	-0.148258	0.00261899	0	0	1
cM	MARCKSL1	0.223809	0.00263066	0	0	1
cM	ATP2A3	0.334038	0.00264349	0	0	1
cM	TRAK2	0.328994	0.00268166	0	0	1
cM	GPSM3	0.0818586	0.0027236	0	0	1
cM	TAGLN	0.502173	0.00272919	0	0	1
cM	IPCEF1	-0.251038	0.00281249	0	0	1
cM	TNRC6B	0.140557	0.00285388	0	0	1
cM	AHSA2	-0.226404	0.00286803	0	0	1
cM	LEO1	-0.426606	0.00287002	0	0	1
cM	CAPG	-0.106777	0.00289112	0	0	1
cM	TMEM261	0.165386	0.00289845	0	0	1
cM	CD55	0.187458	0.00291034	0	0	1
cM	NEK1	0.457453	0.00293528	0	0	1
cM	PHF3	0.135038	0.00293894	0	0	1
cM	MGME1	-0.290057	0.00295067	0	0	1
cM	DMAP1	0.231594	0.00295854	0	0	1
cM	CHMP1B	-0.224416	0.00296107	0	0	1
cM	NF1	-0.231442	0.00297216	0	0	1
cM	CLEC4D	-0.287756	0.00297954	0	0	1
cM	MGMT	-0.141769	0.00305593	0	0	1
cM	COA1	-0.17261	0.00306471	0	0	1
cM	DUSP11	-0.246289	0.00313236	0	0	1
cM	NKIRAS1	0.773854	0.0031482	0	0	1
cM	TTC9	-0.788768	0.00315309	0	0	1
cM	OAS3	-0.365128	0.00315323	0	0	1
cM	CEACAM3	0.592251	0.00316188	0	0	1
cM	SIGLEC15	-0.728886	0.00318481	0	0	1
cM	PRPF8	0.188419	0.00318502	0	0	1
cM	MLK4	0.910275	0.00318799	0	0	1
cM	SSB	-0.131281	0.00319756	0	0	1
cM	SNRPC	0.114935	0.00320567	0	0	1
cM	NOP56	-0.170479	0.00321316	0	0	1
cM	DDX60L	-0.19597	0.00322839	0	0	1
cM	IKBKE	-0.25059	0.0032542	0	0	1
cM	UBA3	-0.194509	0.00325716	0	0	1
cM	TCTEX1D2	-0.387662	0.00328167	0	0	1
cM	SUSD3	-0.32117	0.00330612	0	0	1
cM	ADRBK1	0.12424	0.00331906	0	0	1
cM	TRIO	-0.302896	0.00335678	0	0	1
cM	TNNC2	-0.616843	0.00339877	0	0	1
cM	CD180	-0.699085	0.0034403	0	0	1
cM	JOSD2	0.138195	0.00346532	0	0	1
cM	RPS2	0.0643793	0.00348294	0	0	1
cM	LAPTM4A	-0.159249	0.0035071	0	0	1
cM	NTSR1	-1.02597	0.00352956	0	0	1
cM	DRAM2	-0.16376	0.00353819	0	0	1
cM	SLC25A29	0.353424	0.00355681	0	0	1
cM	OASL	-0.490757	0.00358784	0	0	1
cM	CFD	0.151845	0.00360201	0	0	1
cM	LRR1	0.293179	0.00367099	0	0	1
cM	SNX2	-0.102834	0.00368215	0	0	1
cM	HDAC7	-0.29754	0.00372671	0	0	1
cM	FBXO31	0.736289	0.00374321	0	0	1
cM	TSPAN31	-0.297079	0.00374634	0	0	1
cM	TMEM59	-0.14217	0.00382495	0	0	1
cM	SLC22A15	-0.334111	0.00383413	0	0	1
cM	STIM1	-0.235682	0.00386198	0	0	1
cM	GRN	-0.0761773	0.00387747	0	0	1
cM	FAM175B	-0.282114	0.00390384	0	0	1
cM	HIST1H2BC	-0.592823	0.00391537	0	0	1
cM	RER1	0.104757	0.00392432	0	0	1
cM	PEX16	0.152556	0.00397667	0	0	1
cM	SLC31A2	-0.166604	0.00399977	0	0	1
cM	RFFL	0.268562	0.00402948	0	0	1
cM	NDUFA4	-0.106276	0.00406357	0	0	1
cM	KIAA0947	0.278649	0.00409337	0	0	1
cM	RPL18A	0.0694602	0.00413328	0	0	1
cM	SNTB1	-0.279966	0.00415598	0	0	1
cM	HBB	-0.753659	0.00415638	0	0	1
cM	LINC00998	-0.185478	0.00416816	0	0	1
cM	HYOU1	0.354115	0.00420013	0	0	1
cM	SAPCD2	-0.731839	0.00422243	0	0	1
cM	SLC33A1	-0.291982	0.00426054	0	0	1
cM	TBCC	-0.208574	0.00426503	0	0	1
cM	SF3B1	0.100372	0.00431254	0	0	1
cM	CDKN1C	0.343279	0.00433019	0	0	1
cM	RNF220	0.209838	0.0043695	0	0	1
cM	IRF7	-0.190271	0.00437016	0	0	1
cM	BCL2L13	-0.181672	0.00438492	0	0	1
cM	FAM117B	-0.301874	0.00445423	0	0	1
cM	NBPF10	0.0939445	0.00448079	0	0	1
cM	FADS3	-0.573921	0.00453899	0	0	1
cM	TNFRSF1B	0.157776	0.00455166	0	0	1
cM	PDXDC1	0.23906	0.00455577	0	0	1
cM	RPS6KB1	-0.242341	0.00458194	0	0	1
cM	UNC119B	-0.607787	0.00458895	0	0	1
cM	PTMS	-0.243042	0.00460837	0	0	1
cM	CALHM2	-0.288893	0.00461255	0	0	1
cM	MAP2K1	-0.153753	0.00461827	0	0	1
cM	ARHGAP30	0.136008	0.00465996	0	0	1
cM	TIAM1	-0.282263	0.00466106	0	0	1
cM	RAB34	-0.155364	0.00468354	0	0	1
cM	CLMN	0.210472	0.00468985	0	0	1
cM	H1F0	0.367242	0.0046926	0	0	1
cM	HMGN3	-0.123418	0.0047191	0	0	1
cM	MAP3K12	0.849563	0.00472045	0	0	1
cM	NDUFV3	0.158638	0.00473927	0	0	1
cM	CTBP1	-0.144149	0.0047874	0	0	1
cM	SAR1A	-0.167441	0.00480342	0	0	1
cM	PEX6	0.53747	0.00481611	0	0	1
cM	CD101	0.431381	0.00483116	0	0	1
cM	MYL12B	-0.0589774	0.00484984	0	0	1
cM	ZBP1	-0.358944	0.00486541	0	0	1
cM	EIF1B	-0.124721	0.00487182	0	0	1
cM	DECR1	-0.15931	0.00488264	0	0	1
cM	MEFV	0.211265	0.00494553	0	0	1
cM	KAT6A	0.17644	0.00498844	0	0	1
cM	PRELID1	0.111972	0.00500427	0	0	1
cM	LPGAT1	0.16731	0.00502286	0	0	1
cM	DCBLD1	0.738636	0.00503081	0	0	1
cM	TOMM7	0.169285	0.00508749	0	0	1
cM	DOPEY1	0.499973	0.00511617	0	0	1
cM	PHAX	0.268898	0.00513578	0	0	1
cM	PADI2	0.535838	0.00514155	0	0	1
cM	YY1	0.0977723	0.00514365	0	0	1
cM	RCC2	-0.207833	0.00516127	0	0	1
cM	HLA-C	-0.211989	0.00522022	0	0	1
cM	TMEM220	-0.598156	0.00527666	0	0	1
cM	KLF4	-0.174779	0.00527808	0	0	1
cM	TPCN1	0.254704	0.00528308	0	0	1
cM	MAPKAPK3	0.167749	0.00528374	0	0	1
cM	SIAE	-0.623414	0.0053798	0	0	1
cM	PRKDC	0.165343	0.00547732	0	0	1
cM	SIGLEC7	0.197382	0.00549551	0	0	1
cM	SLC46A2	-0.406641	0.00549731	0	0	1
cM	RSBN1	0.198395	0.0055515	0	0	1
cM	GAA	-0.186697	0.00556514	0	0	1
cM	ELMSAN1	-0.273599	0.0055741	0	0	1
cM	PAK1IP1	0.26409	0.00558387	0	0	1
cM	DSTN	0.125022	0.0055928	0	0	1
cM	NUDT7	-0.327977	0.00564877	0	0	1
cM	LIPA	-0.361657	0.00574064	0	0	1
cM	RNF19B	0.191603	0.00582747	0	0	1
cM	GTPBP8	0.298918	0.00585199	0	0	1
cM	FBXL3	0.233196	0.00586727	0	0	1
cM	C12orf75	-0.239418	0.00592114	0	0	1
cM	HNRNPF	-0.121671	0.0059515	0	0	1
cM	C19orf60	0.137313	0.00598871	0	0	1
cM	MRPL54	0.175682	0.00601813	0	0	1
cM	TP53I3	-0.248481	0.00606209	0	0	1
cM	REST	0.173923	0.00607816	0	0	1
cM	HIATL1	-0.212871	0.00607948	0	0	1
cM	NPIPA7	-0.864408	0.00609109	0	0	1
cM	HMG20B	0.161005	0.00609235	0	0	1
cM	LMAN1	-0.260165	0.00609961	0	0	1
cM	FAR2	-0.315646	0.00610018	0	0	1
cM	CHMP4A	0.118446	0.0061193	0	0	1
cM	FKBP5	-0.257787	0.00618489	0	0	1
cM	RPL38	0.0622965	0.00620174	0	0	1
cM	FBXO38	-0.287174	0.00626285	0	0	1
cM	SLC22A18	0.244308	0.00631635	0	0	1
cM	CMC2	-0.145601	0.00637421	0	0	1
cM	RNPC3	0.178011	0.00642812	0	0	1
cM	CEBPA	0.168768	0.00645221	0	0	1
cM	GLRX	-0.0965146	0.00650426	0	0	1
cM	CCL3	-0.363238	0.00652148	0	0	1
cM	C20orf196	-0.36853	0.00659076	0	0	1
cM	CD47	-0.130034	0.00659342	0	0	1
cM	ERAL1	-0.322204	0.00664698	0	0	1
cM	PIGC	-0.202595	0.00667456	0	0	1
cM	JAK1	0.109686	0.0066838	0	0	1
cM	DRAM1	-0.198942	0.00672109	0	0	1
cM	CBX6	0.216261	0.00672433	0	0	1
cM	EHMT1	0.219963	0.0067448	0	0	1
cM	ARHGAP27	-0.149285	0.00677683	0	0	1
cM	MRPL36	-0.135707	0.00689497	0	0	1
cM	KIAA0922	0.248828	0.00692365	0	0	1
cM	RPL35A	0.0507641	0.00695618	0	0	1
cM	RPL24	0.0448638	0.00697169	0	0	1
cM	IFT20	0.104212	0.00699016	0	0	1
cM	AKR1B1	0.175907	0.00702519	0	0	1
cM	FRMD4B	0.175942	0.00709225	0	0	1
cM	CDH23	0.246527	0.00709375	0	0	1
cM	HOXB2	-0.486817	0.00715551	0	0	1
cM	INTS6	0.298221	0.00720223	0	0	1
cM	BAG6	0.207563	0.00726806	0	0	1
cM	NIT2	-0.20836	0.00729422	0	0	1
cM	CMPK2	-0.391028	0.0073262	0	0	1
cM	FAM111A	0.153684	0.00733469	0	0	1
cM	ANP32E	0.15146	0.0073514	0	0	1
cM	SPAST	0.273572	0.00739644	0	0	1
cM	GLIPR1	-0.133208	0.00742205	0	0	1
cM	MSH2	0.530801	0.00742692	0	0	1
cM	RPL23A	0.040403	0.00743211	0	0	1
cM	RPL31	0.0705131	0.00745806	0	0	1
cM	CLECL1	-0.800851	0.00747173	0	0	1
cM	SPCS1	-0.08629	0.00755692	0	0	1
cM	SLC18B1	-0.192274	0.00756689	0	0	1
cM	TMEM167A	-0.101406	0.00758979	0	0	1
cM	CCNL1	-0.101692	0.00762118	0	0	1
cM	IFIT3	-0.459564	0.00767124	0	0	1
cM	RPL6	0.0388905	0.00768256	0	0	1
cM	SLC25A39	-0.155889	0.00770556	0	0	1
cM	NDST1	0.380404	0.00770945	0	0	1
cM	MOB4	-0.168994	0.00775093	0	0	1
cM	SUZ12	0.157888	0.00787227	0	0	1
cM	WLS	0.298881	0.00789394	0	0	1
cM	GOPC	0.25289	0.00790726	0	0	1
cM	NUAK2	0.246364	0.00791136	0	0	1
cM	FOS	-0.0984044	0.00794151	0	0	1
cM	NOP10	-0.159259	0.00804099	0	0	1
cM	KLF7	0.194301	0.00814471	0	0	1
cM	GSTT1	0.871984	0.00818719	0	0	1
cM	CENPU	0.701519	0.00823298	0	0	1
cM	SYNRG	0.22306	0.00823352	0	0	1
cM	UTP11L	-0.190045	0.00824606	0	0	1
cM	CD300LF	0.163849	0.00830123	0	0	1
cM	SPINT2	0.124656	0.00837404	0	0	1
cM	QPCT	-0.194975	0.00842608	0	0	1
cM	GPR162	0.302768	0.00848696	0	0	1
cM	ANGPT1	0.725353	0.00858907	0	0	1
cM	LPAR6	-0.186255	0.00860517	0	0	1
cM	IFRD1	-0.196547	0.0086382	0	0	1
cM	UBE2L3	0.0867386	0.00864623	0	0	1
cM	EMC6	0.121747	0.00872319	0	0	1
cM	TULP4	0.356841	0.00875403	0	0	1
cM	YLPM1	-0.207158	0.00875798	0	0	1
cM	PAG1	-0.252034	0.00880239	0	0	1
cM	APOA1BP	0.157009	0.00882157	0	0	1
cM	CYP4V2	-0.375556	0.00893522	0	0	1
cM	SCAF11	0.0960658	0.00896576	0	0	1
cM	EMR2	0.187771	0.00900824	0	0	1
cM	CASC8	-1.65355	0.00900861	0	0	1
cM	IRAK3	0.15353	0.00914841	0	0	1
cM	RUFY1	-0.166116	0.00922178	0	0	1
cM	DEF8	0.16338	0.00928337	0	0	1
cM	ORAI2	0.18871	0.009298	0	0	1
cM	RPL27	0.0376416	0.00942107	0	0	1
cM	ZNF646	0.547211	0.00944832	0	0	1
cM	WAC-AS1	0.196005	0.00947939	0	0	1
cM	DNAJC30	-0.339577	0.00947951	0	0	1
cM	ATP5E	0.075689	0.00954387	0	0	1
cM	CLEC2B	-0.160812	0.00958071	0	0	1
cM	TBC1D10B	0.243285	0.00958724	0	0	1
cM	EEF1D	0.0749862	0.00966876	0	0	1
cM	IFNGR2	-0.106526	0.00968589	0	0	1
ncM	MARCKSL1	0.507994	2.56185e-10	1	1	1
ncM	LTA4H	0.544603	4.75303e-08	1	1	1
ncM	MEG3	2.09313	4.46777e-07	1	1	1
ncM	A1BG	0.792192	1.35105e-06	1	1	1
ncM	SIDT2	0.599024	1.46011e-06	1	1	1
ncM	S100A8	0.35198	1.98972e-06	1	1	1
ncM	CDKN1C	0.299818	3.66297e-06	1	1	1
ncM	CTSC	-0.284892	4.42584e-06	1	1	1
ncM	TUBB	-0.234357	7.97855e-06	1	1	1
ncM	PPDPF	0.430589	1.17914e-05	1	1	1
ncM	S100P	1.85165	3.11622e-05	1	1	1
ncM	IFI44L	-0.707751	3.93208e-05	1	1	1
ncM	KANSL1-AS1	0.952821	5.08434e-05	1	1	1
ncM	MRPL23	-0.222526	6.73892e-05	1	1	1
ncM	ANXA2	0.183393	6.82679e-05	1	1	1
ncM	SOD1	0.273045	6.89498e-05	1	1	1
ncM	BASP1	0.726744	6.91117e-05	1	1	1
ncM	MIDN	0.266448	7.88531e-05	1	1	1
ncM	UBC	0.163526	8.65818e-05	1	1	1
ncM	PID1	1.0605	0.000104664	1	1	1
ncM	LGALS3BP	-0.918712	0.000135354	1	1	1
ncM	DSTN	0.254287	0.0001401	1	1	1
ncM	GMPR	-0.993207	0.000153832	1	1	1
ncM	IGFBP6	-0.849705	0.000183979	1	1	1
ncM	CFD	0.316248	0.000212062	1	1	1
ncM	LSP1	0.233091	0.000286736	1	1	1
ncM	GNG5	0.121299	0.000292644	1	1	1
ncM	SIRPB1	0.644902	0.00029385	1	1	1
ncM	HBB	-0.992681	0.000307106	1	1	1
ncM	CD81	-0.672815	0.000353957	1	1	1
ncM	MYL6	0.060274	0.000417869	1	1	1
ncM	DOK2	-0.290828	0.000418445	1	1	1
ncM	FTL	-0.0962906	0.000463563	1	1	1
ncM	NOP10	-0.246622	0.00049363	1	1	1
ncM	GPN3	-0.453543	0.000505644	1	1	1
ncM	SLC22A18	0.77893	0.000512315	1	1	1
ncM	ABTB1	0.380761	0.000518137	1	1	1
ncM	CALM2	0.121767	0.000524504	1	1	1
ncM	RPS10	-0.226519	0.000541752	1	1	1
ncM	PRNP	-0.393511	0.000545643	1	1	1
ncM	RPL36AL	0.127461	0.000596102	1	1	1
ncM	MT1X	0.51716	0.000596652	1	1	1
ncM	RNF167	0.311506	0.000666451	1	1	1
ncM	SNX5	0.317557	0.000682535	1	1	1
ncM	NAPRT1	0.291206	0.000695274	1	1	1
ncM	GDI2	-0.187034	0.000716154	1	1	1
ncM	HIST1H1C	-0.461517	0.000779074	1	1	1
ncM	CD55	0.364039	0.000782609	1	1	1
ncM	CNIH4	-0.243276	0.000813211	1	1	1
ncM	PTPRCAP	-0.400461	0.000818768	1	1	1
ncM	BLOC1S1	0.134142	0.000824959	1	1	1
ncM	CAPG	0.366751	0.000947688	1	1	1
ncM	DNASE2	-0.395702	0.000951679	1	1	1
ncM	TTC39C	-0.624206	0.000960451	1	1	1
ncM	TACO1	-0.827323	0.0009667	1	1	1
ncM	RAP1B	-0.131773	0.00100239	1	1	1
ncM	DENND4C	-0.939577	0.00113572	1	1	1
ncM	DST	0.861601	0.00118631	1	1	1
ncM	HBA2	-0.772094	0.00120581	1	1	1
ncM	ZFYVE16	0.587554	0.00122781	1	1	1
ncM	TMEM69	-0.489724	0.00126745	1	1	1
ncM	FCN1	0.227354	0.0013201	1	1	1
ncM	APOBEC3A	0.608199	0.00132246	1	1	1
ncM	GAB2	0.765343	0.00138427	1	1	1
ncM	LGALS3	0.203163	0.00139719	1	1	1
ncM	RPS16	-0.14584	0.00147706	1	1	1
ncM	AOAH	0.369891	0.00152137	1	1	1
ncM	DEGS1	-0.415452	0.00157426	1	1	1
ncM	CNN2	-0.282735	0.00159302	1	1	1
ncM	BIN2	0.146969	0.00161527	1	1	1
ncM	CABP4	-0.877631	0.00165057	1	1	1
ncM	IRAK3	0.288328	0.00169992	1	1	1
ncM	GTF2B	0.435794	0.00177656	1	1	1
ncM	NDUFAF6	-0.907624	0.00180037	1	1	1
ncM	VCL	0.376559	0.00181279	1	1	1
ncM	NBPF1	0.751843	0.00182896	1	1	1
ncM	GLIPR2	0.252024	0.00192091	1	1	1
ncM	ZDHHC5	-0.659027	0.00195741	1	1	1
ncM	HOPX	-0.697917	0.00201554	1	1	1
ncM	SIGLEC14	0.839286	0.00204912	1	1	1
ncM	SFMBT2	-0.411608	0.00205002	1	1	1
ncM	TXN	0.192659	0.00208382	1	1	1
ncM	YWHAH	0.179812	0.00222998	1	1	1
ncM	LAMTOR4	0.117403	0.00223484	1	1	1
ncM	MOB1A	-0.154109	0.00229553	1	1	1
ncM	TAF15	0.321232	0.00237642	1	1	1
ncM	RNF7	0.193279	0.00240941	1	1	1
ncM	IFIT2	-0.495909	0.00246572	1	1	1
ncM	ACSL1	0.63047	0.00254907	1	1	1
ncM	SLC25A11	0.297991	0.0025605	1	1	1
ncM	ING1	0.459598	0.00256217	1	1	1
ncM	LILRA3	0.792389	0.00257354	1	1	1
ncM	TRIM11	0.714782	0.00261388	1	1	1
ncM	CKB	-0.301626	0.00264501	1	1	1
ncM	COMMD5	0.426082	0.00266802	1	1	1
ncM	RNF103	-0.65795	0.00266977	1	1	1
ncM	ZWILCH	1.15697	0.00271349	1	1	1
ncM	YIPF5	-0.484368	0.00290541	1	1	1
ncM	BET1L	-0.540673	0.00291812	1	1	1
ncM	TMA7	0.123479	0.00293356	1	1	1
ncM	ASCC3	0.504614	0.00298533	0	1	1
ncM	CD53	-0.195224	0.0029925	0	1	1
ncM	MMEL1	1.01105	0.0029984	0	1	1
ncM	PTPN6	0.126964	0.00303948	0	1	1
ncM	APOL3	0.465944	0.00305806	0	1	1
ncM	PFDN1	0.261128	0.00309049	0	1	1
ncM	AGPAT6	-0.677449	0.00312044	0	1	1
ncM	NPEPL1	-0.553145	0.00312409	0	1	1
ncM	NAAA	0.197694	0.00317938	0	1	1
ncM	IL7R	-0.491049	0.00319272	0	1	1
ncM	RASSF4	0.456687	0.00325177	0	1	1
ncM	SUMO3	0.188909	0.00328051	0	1	1
ncM	IFITM2	0.222339	0.00331621	0	1	1
ncM	C9orf85	-0.735119	0.00338398	0	1	1
ncM	MTPN	0.16108	0.00341214	0	1	1
ncM	TUBA4A	0.286455	0.00347159	0	1	1
ncM	TRAPPC4	0.300539	0.00354534	0	1	1
ncM	PINK1	0.830452	0.00359257	0	1	1
ncM	LGALS8	0.53107	0.00361158	0	1	1
ncM	DDX18	0.183921	0.00365111	0	1	1
ncM	FYTTD1	0.36134	0.00380051	0	1	1
ncM	AP2S1	0.105326	0.0038324	0	1	1
ncM	DDX27	0.314219	0.00385878	0	1	1
ncM	LCP2	-0.21876	0.00406505	0	1	1
ncM	SLC35B4	-0.969651	0.00410113	0	1	1
ncM	VCAN	0.380873	0.00412699	0	1	1
ncM	CPSF7	0.577139	0.00415402	0	1	1
ncM	GNAI2	0.169533	0.00416666	0	1	1
ncM	STAU2	0.588257	0.00420495	0	1	1
ncM	RAC1	-0.126075	0.00432912	0	1	1
ncM	DMAP1	0.514711	0.00440244	0	1	1
ncM	KIAA1598	-0.468736	0.00449102	0	1	1
ncM	RPL17	-0.325227	0.00450031	0	1	1
ncM	ZNF503	-0.928333	0.00453787	0	1	1
ncM	RALGAPB	-0.627233	0.00455747	0	1	1
ncM	TOR1A	-0.388806	0.00465414	0	1	1
ncM	TYW1	0.821538	0.00467036	0	1	1
ncM	MEGF9	0.449861	0.00496736	0	1	1
ncM	MRPS34	0.227735	0.00499168	0	1	1
ncM	RPL28	-0.0815826	0.00512432	0	1	1
ncM	MDM1	-0.374663	0.00516431	0	1	1
ncM	CDK7	-0.664085	0.00519642	0	1	1
ncM	LIMD1	0.533969	0.00520337	0	1	1
ncM	FTH1	0.0745679	0.00526592	0	1	1
ncM	DPP3	0.579606	0.00530564	0	1	1
ncM	MAFB	-0.156032	0.00534721	0	1	1
ncM	LGALS2	0.631854	0.00540266	0	1	1
ncM	CBWD1	-0.437555	0.00544801	0	1	1
ncM	KCTD20	-0.516824	0.00569084	0	1	1
ncM	CHCHD10	-0.15203	0.00576682	0	1	1
ncM	SERPINA1	-0.104066	0.00585759	0	1	1
ncM	SRF	1.07206	0.0058755	0	1	1
ncM	ABCD3	-0.60619	0.0059177	0	1	1
ncM	S100A11	0.0746382	0.00605753	0	1	1
ncM	CNEP1R1	-0.422377	0.00610074	0	1	1
ncM	CHD8	0.663258	0.00614452	0	1	1
ncM	ZNF76	0.811822	0.00622339	0	1	1
ncM	UQCRQ	0.0973768	0.00624251	0	1	1
ncM	GSTT1	1.23811	0.00637065	0	1	1
ncM	ASH2L	0.540578	0.0064117	0	1	1
ncM	S100A9	0.161249	0.00653258	0	1	1
ncM	UBE2B	0.160535	0.00656908	0	1	1
ncM	TMEM160	0.172612	0.00662702	0	1	1
ncM	PPP1CC	-0.175391	0.00666195	0	1	1
ncM	PRIM1	-0.552088	0.00666327	0	1	1
ncM	EIF5B	0.195216	0.0068418	0	1	1
ncM	CLEC4F	-1.26277	0.00686609	0	1	1
ncM	COASY	-0.368902	0.00687361	0	1	1
ncM	IGFLR1	-0.60331	0.00687812	0	1	1
ncM	B2M	-0.101159	0.0069809	0	1	1
ncM	EVI5	0.287928	0.00700788	0	1	1
ncM	RPL34	-0.0635924	0.00706596	0	1	1
ncM	UROD	0.410359	0.00714014	0	1	1
ncM	RBBP8	0.392825	0.00718973	0	1	1
ncM	LPIN1	-0.639421	0.00726468	0	1	1
ncM	SEC22A	-0.779606	0.00729309	0	1	1
ncM	ARL14EP	0.426185	0.00744745	0	1	1
ncM	MED6	0.407912	0.0074478	0	1	1
ncM	IKZF1	0.208156	0.00756111	0	1	1
ncM	PTGES	1.08518	0.00756278	0	1	1
ncM	LLPH	0.229011	0.00774326	0	1	1
ncM	TMEM176B	0.775296	0.00782505	0	1	1
ncM	FAM101B	0.693346	0.00794348	0	1	1
ncM	ATP5S	-0.385652	0.00794626	0	1	1
ncM	PPARA	1.07479	0.00813308	0	1	1
ncM	PLD4	-0.2594	0.00820936	0	1	1
ncM	ZNF296	0.388243	0.00831143	0	1	1
ncM	C16orf74	0.812051	0.00848527	0	1	1
ncM	AIF1	-0.057261	0.00851232	0	1	1
ncM	ADPRH	-0.9027	0.00851289	0	1	1
ncM	RALBP1	0.26995	0.00860574	0	1	1
ncM	FCHO2	0.783098	0.00863052	0	1	1
ncM	PEPD	0.271631	0.00865829	0	1	1
ncM	UHRF1BP1L	0.469676	0.00873356	0	1	1
ncM	RNASEH1-AS1	1.26435	0.00884929	0	1	1
ncM	LSM 1.00	0.261793	0.00889707	0	1	1
ncM	EIF5A	0.277017	0.0089407	0	1	1
ncM	MPEG1	0.183933	0.00909565	0	1	1
ncM	CCDC25	0.387799	0.0091967	0	1	1
ncM	CHMP4B	0.186668	0.00923365	0	1	1
ncM	CDKN1A	0.329758	0.00924007	0	0	1
ncM	NINJ2	0.431257	0.00933456	0	0	1
ncM	ICAM3	0.222558	0.0094828	0	0	1
ncM	SIRT2	-0.280216	0.00954614	0	0	1
ncM	TMEM123	-0.243234	0.00962529	0	0	1
ncM	HBA1	-0.592152	0.0096604	0	0	1
ncM	C1QA	-0.516479	0.00968406	0	0	1
ncM	RTCA	-0.438985	0.00974696	0	0	1
ncM	C1QB	-0.82483	0.00986836	0	0	1
ncM	C8orf59	0.174191	0.00989743	0	0	1
ncM	SPATS2L	-0.589216	0.00990916	0	0	1
ncM	RMND5B	0.565287	0.00998362	0	0	1
ncM	FBP1	0.367758	0.0100602	0	0	1
ncM	RPL27	0.0547872	0.0101139	0	0	1
ncM	RPL21	-0.0603518	0.0101219	0	0	1
ncM	RPPH1	-0.857993	0.0103057	0	0	1
ncM	MGLL	0.441998	0.0104338	0	0	1
ncM	RPS26	0.387352	0.0104492	0	0	1
ncM	TMEM176A	0.709694	0.010463	0	0	1
ncM	TAF11	-0.360863	0.0104698	0	0	1
ncM	KLHL6	0.837529	0.0104803	0	0	1
ncM	ACAP2	0.207212	0.0104995	0	0	1
ncM	SNX4	0.413486	0.0105118	0	0	1
ncM	ANPEP	-0.625499	0.0106234	0	0	1
ncM	FAM111A	0.438244	0.0106884	0	0	1
ncM	SSBP2	0.37659	0.0108272	0	0	1
ncM	TRIM13	-0.3866	0.0109191	0	0	1
ncM	C6orf62	0.233319	0.0109376	0	0	1
ncM	CHFR	0.581955	0.0109437	0	0	1
ncM	PHC3	-0.365408	0.0109885	0	0	1
ncM	C14orf93	1.16811	0.0110828	0	0	1
ncM	NUDT14	0.372804	0.0110889	0	0	1
ncM	ARL17A	1.03547	0.0110926	0	0	1
ncM	PYGO2	1.03751	0.0111376	0	0	1
ncM	HK1	-0.271565	0.011171	0	0	1
ncM	IST1	-0.298866	0.0112601	0	0	1
ncM	PARVG	0.169568	0.0113254	0	0	1
ncM	LSM 2.00	0.311852	0.0113516	0	0	1
ncM	SDF2L1	-0.222571	0.0113827	0	0	1
ncM	SFI1	-0.551184	0.0114887	0	0	1
ncM	RAB3GAP1	0.365222	0.0115214	0	0	1
ncM	WBP11	0.265619	0.01153	0	0	1
ncM	RNASE6	0.509138	0.0115693	0	0	1
ncM	CHST13	0.731718	0.0115694	0	0	1
ncM	OSTM1	0.350835	0.0116018	0	0	1
ncM	PPP1R8	0.48708	0.0116227	0	0	1
ncM	RBM17	0.227354	0.011816	0	0	1
ncM	CAMKK2	0.417437	0.0118879	0	0	1
ncM	SERF2	0.055482	0.0119758	0	0	1
ncM	NFIA	0.829019	0.0119965	0	0	1
ncM	EVI2A	0.196681	0.0121896	0	0	1
ncM	NDE1	-0.480797	0.0125094	0	0	1
ncM	C19orf60	0.187647	0.0125838	0	0	1
ncM	SNX18	0.223619	0.0126899	0	0	1
ncM	FAM175B	0.582557	0.012802	0	0	1
ncM	ST3GAL4	-0.776957	0.0128731	0	0	1
ncM	RPL36	-0.0539728	0.0128811	0	0	1
ncM	ARPC4	0.129229	0.0128836	0	0	1
ncM	GIMAP4	-0.23207	0.0128838	0	0	1
ncM	FBXO7	-0.243031	0.0129155	0	0	1
ncM	CLEC12A	-0.287252	0.0129648	0	0	1
ncM	DCAF15	0.58276	0.0130738	0	0	1
ncM	ARL8A	0.424601	0.0131076	0	0	1
ncM	OLA1	-0.294574	0.0132713	0	0	1
ncM	FAM89B	0.230916	0.0133767	0	0	1
ncM	ENGASE	0.98255	0.0135719	0	0	1
ncM	HADHB	-0.23323	0.0136843	0	0	1
ncM	EXD3	0.853721	0.0137668	0	0	1
ncM	MAP1LC3B	0.145817	0.0138883	0	0	1
ncM	CNTRL	0.285868	0.0139727	0	0	1
ncM	OASL	-0.621101	0.014039	0	0	1
ncM	MAP3K1	0.182497	0.0140593	0	0	1
ncM	DUT	0.175376	0.0140842	0	0	1
ncM	ZNF428	-0.352351	0.0141308	0	0	1
ncM	PHPT1	0.148856	0.0142659	0	0	1
ncM	ORC4	-0.402079	0.0142822	0	0	1
ncM	EPM2AIP1	-0.339362	0.0143071	0	0	1
ncM	FOS	-0.166503	0.0146242	0	0	1
ncM	MTSS1	-0.15058	0.0148858	0	0	1
ncM	LPCAT2	0.23156	0.0149119	0	0	1
ncM	SCGB3A1	0.425349	0.0149421	0	0	1
ncM	CDA	0.320507	0.0149484	0	0	1
ncM	UBE2I	0.146428	0.0149807	0	0	1
ncM	SLC39A1	-0.307786	0.0150291	0	0	1
ncM	YBX1	-0.0705	0.0152395	0	0	1
ncM	CCDC34	0.933001	0.0153301	0	0	1
ncM	C3orf14	-0.318989	0.0153347	0	0	1
ncM	ZNF397	1.00409	0.0154507	0	0	1
ncM	PLXNC1	0.306868	0.015474	0	0	1
ncM	DHTKD1	0.862746	0.0155641	0	0	1
ncM	EMR1	-0.274598	0.0156575	0	0	1
ncM	DYNLL2	-0.384406	0.0158423	0	0	1
ncM	APOBEC3C	0.212222	0.0158547	0	0	1
ncM	POMP	-0.0960948	0.0159094	0	0	1
ncM	AP3M1	-0.612201	0.0159758	0	0	1
ncM	S100A6	0.0906798	0.0160474	0	0	1
ncM	MGAT2	0.624529	0.016186	0	0	1
ncM	TAX1BP1	0.136113	0.0164195	0	0	1
ncM	CDC40	0.195276	0.0164217	0	0	1
ncM	DYNC1I2	0.169589	0.0164316	0	0	1
ncM	OAS2	-0.302185	0.0165874	0	0	1
ncM	SPIDR	0.534603	0.016588	0	0	1
ncM	ZCCHC9	0.426098	0.0166085	0	0	1
ncM	SLC19A1	0.792581	0.0166357	0	0	1
ncM	RIN3	-0.201561	0.0166473	0	0	1
ncM	NOTCH2NL	-0.237936	0.0167358	0	0	1
ncM	PLIN3	0.30973	0.0168351	0	0	1
ncM	NINJ1	0.212899	0.0169803	0	0	1
ncM	CD63	0.21591	0.0170122	0	0	1
ncM	ERGIC3	-0.158275	0.0170706	0	0	1
ncM	HINFP	1.03085	0.0170937	0	0	1
ncM	ATP5G1	0.16005	0.0171946	0	0	1
ncM	NRD1	0.267488	0.0172	0	0	1
ncM	PTRH2	-0.57636	0.0172419	0	0	1
ncM	C1QC	-1.24971	0.017289	0	0	1
ncM	DHRS4	-0.44253	0.0173716	0	0	1
ncM	C15orf61	-0.301272	0.0176057	0	0	1
ncM	MRPL34	0.25124	0.0176089	0	0	1
ncM	PIGU	-0.760258	0.0176554	0	0	1
ncM	GIMAP2	-0.220601	0.0177607	0	0	1
ncM	QTRTD1	-0.482361	0.0177962	0	0	1
ncM	IFI27	-0.856682	0.0180169	0	0	1
ncM	NAALADL1	-0.715538	0.0180516	0	0	1
ncM	TPM1	-0.368738	0.0181116	0	0	1
ncM	PDE12	-0.507201	0.0183059	0	0	1
ncM	DDX55	-0.558323	0.0183125	0	0	1
ncM	RANBP9	-0.529869	0.0183236	0	0	1
ncM	TRAF3IP3	-0.161338	0.0183415	0	0	1
ncM	FAM134A	0.319282	0.0185105	0	0	1
ncM	GSN	-0.544387	0.0185264	0	0	1
ncM	FAM136A	0.339492	0.0185552	0	0	1
ncM	AK9	0.73817	0.0186048	0	0	1
ncM	POLL	-0.573526	0.0188726	0	0	1
ncM	RPS28	0.034335	0.018949	0	0	1
ncM	OSGIN1	-0.585249	0.0190125	0	0	1
ncM	SLC1A4	-0.622395	0.0190346	0	0	1
ncM	MRPS14	0.29747	0.0190467	0	0	1
ncM	LCK	-0.428293	0.019249	0	0	1
ncM	UBR4	0.497722	0.0192918	0	0	1
ncM	CERS5	0.427606	0.0193568	0	0	1
ncM	NDUFC2	0.13624	0.0193624	0	0	1
ncM	RPL6	0.0631891	0.019366	0	0	1
ncM	WDR55	-0.438882	0.0193895	0	0	1
ncM	OSBPL8	0.197619	0.0194332	0	0	1
ncM	RPL10A	-0.0744331	0.0195402	0	0	1
ncM	NFAT5	-0.321319	0.0195919	0	0	1
ncM	CA11	0.643541	0.0197582	0	0	1
ncM	SLC25A1	0.412656	0.0198126	0	0	1
ncM	LIMD2	0.0817494	0.0198464	0	0	1
ncM	ZFAND1	-0.261995	0.0199261	0	0	1
ncM	C4orf48	0.118226	0.0199455	0	0	1
ncM	MRPL49	0.588728	0.019961	0	0	1
ncM	PWP2	-0.500406	0.0200329	0	0	1
ncM	LYZ	0.277425	0.0201046	0	0	1
ncM	SLC5A10	0.903398	0.0201145	0	0	1
ncM	TANGO6	0.973626	0.0201826	0	0	1
ncM	CDC42SE1	0.223988	0.0201967	0	0	1
ncM	CSF1R	-0.217038	0.0202507	0	0	1
ncM	RAB8A	-0.136906	0.0202683	0	0	1
ncM	NDUFC1	0.152656	0.020352	0	0	1
ncM	CDKN2D	0.193122	0.0205166	0	0	1
ncM	ZC3H7A	0.288101	0.0205375	0	0	1
ncM	CALM3	-0.128565	0.020934	0	0	1
ncM	MRPL40	0.216531	0.0209759	0	0	1
ncM	CCAR2	-0.604515	0.0210521	0	0	1
ncM	TCP1	-0.227455	0.0211447	0	0	1
ncM	NT5C2	0.371412	0.0211793	0	0	1
ncM	CLSTN1	-0.502236	0.0212049	0	0	1
ncM	ZNF451	0.345682	0.0212091	0	0	1
ncM	NIPSNAP3A	0.226093	0.0212133	0	0	1
ncM	AGTRAP	0.197211	0.0213406	0	0	1
ncM	HLA-B	0.220225	0.0214129	0	0	1
ncM	USP5	0.631019	0.0215484	0	0	1
ncM	CALM1	-0.0785894	0.0216238	0	0	1
ncM	CCDC18	0.547406	0.0217616	0	0	1
ncM	HARS	-0.379153	0.0217763	0	0	1
ncM	C19orf10	0.142271	0.0219369	0	0	1
ncM	GBAS	-0.208335	0.0221547	0	0	1
ncM	R3HDM4	0.324346	0.0224855	0	0	1
ncM	TIPARP	-0.507305	0.0225313	0	0	1
ncM	CARS2	0.378045	0.0226877	0	0	1
ncM	SMARCC2	0.380462	0.0227165	0	0	1
ncM	TMTC1	0.635265	0.0227309	0	0	1
ncM	PHKB	0.302717	0.0229421	0	0	1
ncM	PTPN9	-0.369392	0.0231125	0	0	1
ncM	R3HDM1	0.505792	0.0231199	0	0	1
ncM	MARK4	-0.736274	0.0232086	0	0	1
ncM	CNTLN	0.421015	0.0232508	0	0	1
ncM	TVP23B	-0.526619	0.0233536	0	0	1
ncM	DUSP2	-0.367509	0.0233749	0	0	1
ncM	FPR1	-0.33896	0.0233902	0	0	1
ncM	SOX4	0.215762	0.0234748	0	0	1
ncM	TLE4	0.164447	0.0235677	0	0	1
ncM	AKT1	-0.3963	0.0235769	0	0	1
ncM	ANKS1A	-0.645281	0.0236495	0	0	1
ncM	EIF2AK2	-0.276285	0.0236911	0	0	1
ncM	MTHFD2	-0.247577	0.0237783	0	0	1
ncM	NBPF15	-1.35078	0.0238814	0	0	1
ncM	MRPS31	-0.36818	0.0238889	0	0	1
ncM	LAMTOR5	0.0996352	0.0238947	0	0	1
ncM	EMC7	0.184368	0.0240678	0	0	1
ncM	STOML2	0.300283	0.0242425	0	0	1
ncM	PPIE	0.278078	0.0242837	0	0	1
ncM	BOD1L1	0.257509	0.0243463	0	0	1
ncM	USF1	0.889	0.0244451	0	0	1
ncM	PUS10	-0.745543	0.0245626	0	0	1
ncM	NFIC	0.446763	0.0246989	0	0	1
ncM	LYPD2	-0.440056	0.0247429	0	0	1
ncM	STRAP	0.191346	0.0248111	0	0	1
ncM	KIAA1430	0.349706	0.0251897	0	0	1
ncM	C2orf49	0.416701	0.0253142	0	0	1
ncM	LACTB	-0.202361	0.0253721	0	0	1
ncM	THOC3	-0.510663	0.0254099	0	0	1
ncM	UMPS	0.822205	0.0254406	0	0	1
ncM	AAMDC	0.48733	0.0255053	0	0	1
ncM	PTTG1IP	0.24687	0.0255559	0	0	1
ncM	SCRN2	-0.471376	0.0257209	0	0	1
ncM	BTBD9	-0.719034	0.0259871	0	0	1
ncM	C1orf85	-0.397645	0.026127	0	0	1
ncM	NIFK	-0.27009	0.0261463	0	0	1
ncM	UBB	0.0728272	0.0262264	0	0	1
ncM	C7orf73	0.125588	0.0263272	0	0	1
ncM	ASF1B	0.95773	0.0263762	0	0	1
ncM	NBPF10	0.180202	0.0263981	0	0	1
ncM	ZNF480	0.506476	0.0264589	0	0	1
ncM	MBNL2	0.514424	0.0264897	0	0	1
ncM	DERL1	-0.230281	0.0265751	0	0	1
ncM	SNHG9	0.245763	0.0265867	0	0	1
ncM	JMJD1C	-0.191697	0.0266326	0	0	1
ncM	KDM4C	0.372035	0.0266568	0	0	1
ncM	OPRL1	0.66124	0.0266851	0	0	1
ncM	C17orf70	0.705237	0.0267843	0	0	1
ncM	NFU1	0.257428	0.0268271	0	0	1
ncM	UBE2N	-0.151592	0.0270154	0	0	1
ncM	RPA3	0.185879	0.0270352	0	0	1
ncM	MRPS11	0.276572	0.0270594	0	0	1
ncM	ADAM17	0.233482	0.0271895	0	0	1
ncM	CDC73	0.301166	0.0272587	0	0	1
ncM	PPP1CB	-0.193775	0.0272626	0	0	1
ncM	C6orf211	-0.393042	0.0272705	0	0	1
ncM	IFIT1	-0.534064	0.0273878	0	0	1
ncM	INIP	0.300296	0.0274418	0	0	1
ncM	WTAP	0.163397	0.0277491	0	0	1
ncM	EXTL2	0.923295	0.0279656	0	0	1
ncM	STAU1	0.274821	0.0279957	0	0	1
ncM	CLECL1	-0.538416	0.0280949	0	0	1
ncM	IARS2	-0.33798	0.028149	0	0	1
ncM	PTPN4	-0.447927	0.0281996	0	0	1
ncM	SLC7A6OS	0.493565	0.0283525	0	0	1
ncM	WAC-AS1	0.281433	0.0283782	0	0	1
ncM	UBE2D2	0.127736	0.0284495	0	0	1
ncM	NRGN	-0.257439	0.0285107	0	0	1
ncM	SESN3	-0.343381	0.0285375	0	0	1
ncM	EPSTI1	-0.305646	0.0285544	0	0	1
ncM	MRPL37	0.343564	0.0286109	0	0	1
ncM	SGK1	-0.318258	0.0286183	0	0	1
ncM	FAM24B	0.965433	0.0289745	0	0	1
ncM	TTC9C	0.510166	0.0290898	0	0	1
ncM	SMNDC1	-0.273324	0.0293142	0	0	1
ncM	ZKSCAN1	0.448923	0.0293307	0	0	1
ncM	HN1	0.141997	0.0293968	0	0	1
ncM	ATP2A2	-0.37877	0.0294132	0	0	1
ncM	LILRB1	-0.185908	0.0294164	0	0	1
ncM	NLRC4	0.496203	0.029419	0	0	1
ncM	MPG	0.236529	0.0294749	0	0	1
ncM	ATG3	0.115085	0.0297019	0	0	1
ncM	NFE2	0.601749	0.0297665	0	0	1
ncM	C6orf1	-0.299325	0.0298134	0	0	1
ncM	PREX1	-0.251531	0.0298514	0	0	1
ncM	CHMP1B	-0.170844	0.0300237	0	0	1
ncM	C10orf11	0.45408	0.0300249	0	0	1
ncM	SNRK	0.302085	0.0304606	0	0	1
ncM	NTMT1	0.26362	0.030467	0	0	1
ncM	EIF2B5	0.308121	0.0305015	0	0	1
ncM	DENND5A	0.258313	0.0305204	0	0	1
ncM	UPF2	0.153592	0.0306001	0	0	1
ncM	RHOF	0.17332	0.0307126	0	0	1
ncM	CHD9	-0.182656	0.0307408	0	0	1
ncM	RAP1GDS1	0.357196	0.0309982	0	0	1
ncM	EEF1G	-0.469835	0.0310104	0	0	1
ncM	FAM49A	0.187269	0.0310377	0	0	1
ncM	SPRYD3	-0.481059	0.0311863	0	0	1
ncM	NDUFS5	0.117698	0.0312384	0	0	1
ncM	EID2B	0.713454	0.031251	0	0	1
ncM	AP3S1	-0.1383	0.0313494	0	0	1
ncM	ARL5A	-0.17038	0.0313546	0	0	1
ncM	DDX59	0.562225	0.0313669	0	0	1
ncM	FLI1	-0.203099	0.031433	0	0	1
ncM	SQRDL	-0.214585	0.0318348	0	0	1
ncM	TRAPPC10	0.420992	0.0318454	0	0	1
ncM	PTPN1	0.198867	0.0318489	0	0	1
ncM	MFSD11	0.390728	0.031879	0	0	1
ncM	USP47	0.346651	0.0319975	0	0	1
ncM	P2RX7	-0.690936	0.0320478	0	0	1
ncM	NCSTN	0.33491	0.0320778	0	0	1
ncM	ARL13B	1.02617	0.0321303	0	0	1
ncM	GABARAP	-0.394625	0.0321885	0	0	1
ncM	CSRP1	0.322127	0.0325709	0	0	1
ncM	MPHOSPH8	0.189246	0.03264	0	0	1
ncM	INTS12	0.483304	0.0327541	0	0	1

### Sheet: Supplementary Table 5
Supplementary Table 5: Effect sizes of ancDE genes differentially expressed in at least 2 cell types. We report the effect size of each ancDE gene differentially expressed in at least 2 cell types. A positive effect size means higher expression in EUR samples. We report if the gene has consistent effect direction across the cell types in the Consistent column.
Cell type	Gene	Effect size	Consistent
T8	ABTB1	0.245603	1
cM	ABTB1	0.316399	1
ncM	ABTB1	0.380761	1
T4	ADTRP	0.839706	1
T8	ADTRP	1.02113	1
NK	ALOX5AP	-0.190721	1
cM	ALOX5AP	-0.31199	1
cDC	ANPEP	-0.733452	1
cM	ANPEP	-0.552335	1
cDC	ANXA2	-0.132835	0
cM	ANXA2	-0.112913	0
ncM	ANXA2	0.183393	0
NK	AOAH	0.294064	1
T8	AOAH	0.69991	1
cM	AOAH	0.272007	1
ncM	AOAH	0.369891	1
B	ARL4A	-0.222862	1
T8	ARL4A	-0.215335	1
NK	ARPC1B	0.158825	1
T8	ARPC1B	0.108491	1
NK	B2M	-0.0645513	1
cDC	B2M	-0.127256	1
cM	B2M	-0.165227	1
B	BIN1	0.223195	1
NK	BIN1	0.475766	1
T4	BIN1	0.189063	1
T8	BIN1	0.237411	1
NK	BIN2	0.130196	1
ncM	BIN2	0.146969	1
T4	C6orf48	0.300191	1
T8	C6orf48	0.227	1
cDC	C6orf48	0.267241	1
cDC	CBWD1	-0.66341	1
cM	CBWD1	-0.508869	1
NK	CCZ1B	0.719678	1
cDC	CCZ1B	0.719931	1
B	CD81	0.212001	0
ncM	CD81	-0.672815	0
T4	CHPT1	0.457912	1
T8	CHPT1	0.387634	1
B	CNN2	-0.167784	1
ncM	CNN2	-0.282735	1
T4	CPA5	1.29667	1
T8	CPA5	1.52594	1
T4	CPNE8	0.651407	1
T8	CPNE8	0.904003	1
NK	DAAM1	0.689443	1
T8	DAAM1	0.424356	1
B	DAZAP2	-0.159642	1
T4	DAZAP2	-0.130079	1
B	DDX11	0.80308	1
T4	DDX11	0.750446	1
cM	DEGS1	-0.323893	1
ncM	DEGS1	-0.415452	1
cM	DNASE2	0.316276	0
ncM	DNASE2	-0.395702	0
B	DUSP1	-0.185853	1
NK	DUSP1	-0.320918	1
T8	DUSP1	-0.271323	1
cDC	DUSP1	-0.206937	1
cDC	EIF5A	0.417794	1
cM	EIF5A	0.335356	1
B	ERP29	0.119747	1
T8	ERP29	0.110944	1
B	FAM184B	1.52056	1
T4	FAM184B	1.5256	1
T8	FAM184B	1.56081	1
cM	FAM184B	1.69545	1
T4	FMN1	-1.45269	1
cDC	FMN1	-0.807272	1
B	FOS	-0.285688	1
T8	FOS	-0.275284	1
cM	GDI2	-0.156314	1
ncM	GDI2	-0.187034	1
NK	GNLY	0.375803	1
T8	GNLY	0.405541	1
T4	GPX4	0.128897	1
T8	GPX4	0.0879155	1
cDC	GPX4	0.157931	1
NK	GSTP1	-0.102937	0
cM	GSTP1	0.09441	0
T4	HBA1	-0.788659	1
cDC	HBA1	-0.578622	1
B	HBA2	-0.897526	1
ncM	HBA2	-0.772094	1
B	HBB	-0.872843	1
T8	HBB	-0.894238	1
cDC	HBB	-0.887342	1
ncM	HBB	-0.992681	1
B	HLA-DPA1	0.191437	0
NK	HLA-DPA1	-0.453077	0
cDC	HLA-DPA1	0.193059	0
NK	HLA-DPB1	-0.5131	0
T8	HLA-DPB1	-0.201604	0
NK	HLA-DQA1	-0.635292	0
T8	HLA-DQA1	-0.418323	0
B	HSPBAP1	-0.84598	1
NK	HSPBAP1	-0.709476	1
cM	HSPBAP1	-0.290757	1
NK	IFI44L	-0.917118	1
cDC	IFI44L	-0.755426	1
cM	IFI44L	-0.586731	1
ncM	IFI44L	-0.707751	1
cDC	ING1	0.68338	1
ncM	ING1	0.459598	1
B	KANSL1-AS1	0.745789	1
NK	KANSL1-AS1	1.00038	1
T4	KANSL1-AS1	0.820982	1
T8	KANSL1-AS1	0.812025	1
cM	KANSL1-AS1	0.929722	1
ncM	KANSL1-AS1	0.952821	1
B	KLF6	-0.363644	1
NK	KLF6	-0.341523	1
T8	LARS	0.174199	1
cDC	LARS	0.403536	1
NK	LASP1	0.294833	0
T8	LASP1	-0.330673	0
T4	LEPROT	-0.204792	1
cM	LEPROT	-0.218744	1
B	LGALS1	-0.181662	1
NK	LGALS1	-0.28673	1
T8	LGALS1	-0.250961	1
B	LINC00339	0.841034	1
T4	LINC00339	0.66777	1
cM	LINC00339	0.79134	1
B	LRRC37A2	0.69402	1
T4	LRRC37A2	0.624574	1
B	LTA4H	0.191352	1
cDC	LTA4H	0.330883	1
cM	LTA4H	0.384415	1
ncM	LTA4H	0.544603	1
cDC	LY6E	-0.375068	1
cM	LY6E	-0.374393	1
NK	LYAR	0.260211	1
T8	LYAR	0.194862	1
B	MCL1	-0.283288	1
cDC	MCL1	-0.175206	1
T4	MINK1	-0.381744	1
T8	MINK1	-0.518295	1
cDC	MOB1A	-0.194524	1
ncM	MOB1A	-0.154109	1
T8	MORF4L1	0.075689	1
cDC	MORF4L1	0.144973	1
B	MYADM	-0.386625	1
T8	MYADM	-0.374113	1
cM	MYL6	0.0798426	1
ncM	MYL6	0.060274	1
T4	MZT2A	-0.15902	1
T8	MZT2A	-0.172718	1
B	NAPRT1	0.585292	1
NK	NAPRT1	0.528822	1
T4	NAPRT1	0.726731	1
T8	NAPRT1	0.665526	1
ncM	NAPRT1	0.291206	1
T4	NDFIP1	-0.145127	1
T8	NDFIP1	-0.128049	1
T4	NDUFAF2	0.144598	1
cDC	NDUFAF2	0.400117	1
NK	NDUFS5	0.171991	1
T4	NDUFS5	0.0955692	1
T4	OXLD1	0.296576	1
T8	OXLD1	0.226885	1
T4	PASK	0.571451	1
T8	PASK	0.617162	1
NK	PDXDC1	0.42193	1
T4	PDXDC1	0.37599	1
T8	PDXDC1	0.396027	1
cM	PID1	0.350709	1
ncM	PID1	1.0605	1
B	PPDPF	0.391827	1
NK	PPDPF	0.255109	1
T4	PPDPF	0.238868	1
T8	PPDPF	0.318241	1
cDC	PPDPF	0.326712	1
cM	PPDPF	0.264119	1
ncM	PPDPF	0.430589	1
T4	PPIA	-0.14734	1
T8	PPIA	-0.140752	1
cDC	PPIA	-0.116594	1
cM	PPIA	-0.116393	1
cDC	PPIL3	-0.39901	1
cM	PPIL3	-0.37527	1
cM	RAP1B	-0.143951	1
ncM	RAP1B	-0.131773	1
B	RPL10A	-0.0520158	1
T4	RPL10A	-0.066556	1
T8	RPL10A	-0.0594729	1
B	RPL11	0.0445518	1
T4	RPL11	0.0399596	1
T8	RPL11	0.0432098	1
B	RPL36AL	0.191264	1
NK	RPL36AL	0.148468	1
T4	RPL36AL	0.234924	1
T8	RPL36AL	0.216465	1
cDC	RPL36AL	0.175157	1
cM	RPL36AL	0.161161	1
ncM	RPL36AL	0.127461	1
B	RPS10	-0.30466	1
NK	RPS10	-0.308639	1
T4	RPS10	-0.299751	1
T8	RPS10	-0.329135	1
ncM	RPS10	-0.226519	1
B	RPS3	0.0776023	1
T4	RPS3	0.061379	1
T8	RPS3	0.0534091	1
cM	RPS3	0.0887148	1
cDC	S100A10	-0.149853	1
cM	S100A10	-0.202358	1
cM	S100P	1.22593	1
ncM	S100P	1.85165	1
B	SIDT2	0.354244	1
cM	SIDT2	0.455187	1
ncM	SIDT2	0.599024	1
cM	SIRPB1	0.449597	1
ncM	SIRPB1	0.644902	1
NK	SOX4	0.590963	1
cDC	SOX4	0.48733	1
cM	SOX4	0.311205	1
T4	STMN3	0.359135	1
T8	STMN3	0.341545	1
T4	SVIP	0.103911	1
T8	SVIP	0.125339	1
NK	SYNGR1	-0.677908	1
T8	SYNGR1	-0.7945	1
T4	THRA	-0.270451	1
T8	THRA	-0.386564	1
B	TSTD1	0.227891	1
NK	TSTD1	0.218923	1
T4	TSTD1	0.215435	1
T8	TSTD1	0.225133	1
cDC	TSTD1	0.419124	1
T4	TTC39C	0.151325	0
cDC	TTC39C	-0.472481	0
cM	TTC39C	-0.47653	0
ncM	TTC39C	-0.624206	0
T4	UBC	0.179245	1
ncM	UBC	0.163526	1
B	UTS2	-2.25167	1
NK	UTS2	-1.659	1
T4	UTS2	-1.82623	1
T8	UTS2	-1.71652	1
cDC	UTS2	-2.6701	1
cM	UTS2	-3.00929	1
NK	YBEY	-0.325262	1
T4	YBEY	-0.396255	1
cM	YBEY	-0.564989	1
B	ZNF578	-1.01461	1
NK	ZNF578	-1.45161	1

### Sheet: Supplementary Table 6
Supplementary Table 6: List of the top 100 sexDE genes within each cell type. For each cell type, we report the top 100 smallest P values for differential between 565 females and 416 males 28. We report the effect size and P value for each ancDE gene. A positive effect size means higher expression in males.
Cell type	Gene	Effect size	P value
B	RPLP1	0.0380013	1.1067e-19
B	EEF1D	0.0348398	1.49443e-16
B	RPSA	0.0281566	1.13489e-12
B	RPL41	0.0175147	5.58612e-12
B	DDIT4	0.161529	5.65871e-12
B	CFL1	0.0342614	1.14377e-09
B	COTL1	0.0580543	2.07957e-08
B	VIM	0.0641285	3.82905e-08
B	ZCCHC7	-0.0796237	3.90755e-08
B	RPS29	0.0134853	9.5413e-08
B	LY6E	0.0764206	2.13915e-07
B	NPC2	0.0628828	2.14727e-07
B	LY86-AS1	0.17479	5.98023e-07
B	ARID5B	-0.080641	8.48337e-07
B	CIRBP	0.0391826	1.02255e-06
B	COQ7	0.0958837	1.8644e-06
B	DUSP1	0.0539351	2.35294e-06
B	COPS9	0.0552307	3.61357e-06
B	CCDC115	0.0806884	3.95249e-06
B	ARPC2	0.0326133	3.97114e-06
B	JUNB	0.0449134	4.6822e-06
B	RPL24	-0.0164139	4.90853e-06
B	DDX43	0.557001	6.35731e-06
B	CHMP1B	0.0650649	6.93373e-06
B	RPL7	-0.0117055	8.37547e-06
B	CCDC12	0.0496155	1.23029e-05
B	CD1C	0.159756	1.85483e-05
B	TPM3	0.0350189	2.56777e-05
B	FAM24B	0.1743	2.71953e-05
B	PPDPF	0.0504122	2.93629e-05
B	CHL1	0.315112	3.40628e-05
B	BMERB1	0.40298	3.56001e-05
B	CMC2	0.102861	4.52499e-05
B	C16orf74	0.0892291	4.52536e-05
B	TMEM64	0.214738	4.61115e-05
B	NAP1L1	-0.0297861	4.93823e-05
B	NMNAT3	-0.392177	5.02229e-05
B	POMC	0.158412	5.97276e-05
B	YPEL5	0.0577892	5.99174e-05
B	FTL	0.0188807	6.1865e-05
B	RPL23	0.0147939	7.20144e-05
B	SHMT2	-0.0862281	7.31086e-05
B	LINC01116	0.157397	7.56241e-05
B	ICA1L	0.101284	7.76244e-05
B	ABLIM1	0.0896341	8.31028e-05
B	PAX8-AS1	0.231739	8.88692e-05
B	TNFSF8	0.235026	8.95732e-05
B	YY1	0.0629992	9.47919e-05
B	HMGN1	0.0324784	9.64884e-05
B	FCRLA	0.0699187	0.000107302
B	ZMYND11	0.142371	0.000112584
B	NICOL1	0.0685686	0.000121015
B	ZNF891	0.162486	0.000130099
B	PIK3AP1	0.0973803	0.000134098
B	MEGF8	0.320084	0.000138599
B	TUBA4A	0.0621044	0.000141847
B	RBPJ	0.0864227	0.000143754
B	CD79A	0.027502	0.000158712
B	ARHGAP24	0.0877634	0.000159494
B	ITGAE	0.0620386	0.000171317
B	INO80	-0.106283	0.000179079
B	SRD5A1	0.158267	0.000249298
B	TAGAP	-0.0735765	0.000255481
B	PRMT9	0.0985863	0.00027035
B	NLRP2	-0.432839	0.000308816
B	CES4A	0.236527	0.000323339
B	YBX1	-0.0224684	0.000326085
B	KBTBD11	0.532374	0.000333191
B	CXXC5	0.0498433	0.000335346
B	BRD9	0.0811802	0.000347746
B	TNIK	-0.249602	0.000377824
B	NOP53	0.0186669	0.000398262
B	BLOC1S2	0.0484934	0.000402297
B	ZFP36L1	-0.0474052	0.000403238
B	SFMBT2	0.196979	0.000414271
B	TAPT1	0.117455	0.000414303
B	RCBTB1	0.185295	0.000416729
B	RPL37A	0.0115998	0.000438449
B	PPIP5K2	0.109059	0.000454082
B	ERCC2	-0.205156	0.000465403
B	CD37	-0.021134	0.000470158
B	CAPNS1	0.0684037	0.0004766
B	CD47	0.0464977	0.000484475
B	BCL7C	0.0759659	0.000508042
B	IL10RA	0.0874691	0.000522189
B	ZNF639	0.0944737	0.000526453
B	RPL27A	0.0121861	0.000565114
B	KLF9	0.101365	0.000578462
B	PSAP	0.0535355	0.000599843
B	PAN3	0.0665917	0.000604881
B	SERP1	-0.028002	0.000614465
B	RELT	0.105732	0.000618657
B	RAB28	0.122752	0.000626033
B	CARD11	0.105387	0.000637716
B	MEF2C	-0.0386474	0.000653883
B	TPT1-AS1	0.09012	0.000659373
B	PPP1R9B	0.0909688	0.000662891
B	DHRS12	0.11607	0.000681824
B	IFITM1	-0.0712855	0.000691965
B	SLC25A51	0.170047	0.000760671
NK	RPLP1	0.0717622	8.67992e-50
NK	EEF1D	0.0416999	1.04546e-27
NK	GZMA	-0.0606636	5.69681e-22
NK	CD7	-0.075357	3.17373e-21
NK	RPL37	0.0285665	5.72089e-20
NK	RPS12	0.0241546	3.99475e-18
NK	RPL41	0.0197115	4.40164e-18
NK	PTGDS	0.408754	7.67006e-18
NK	RPS15A	0.0191372	1.71922e-17
NK	RPSA	0.0384676	1.01275e-16
NK	RPL15	0.0231305	2.36646e-16
NK	CD52	-0.152217	5.49664e-16
NK	RPLP0	0.0386517	5.01781e-13
NK	BMERB1	0.421245	1.49632e-12
NK	PRDX2	-0.114125	1.53448e-12
NK	MALAT1	-0.0268586	1.76644e-12
NK	TMX4	-0.0934387	2.35712e-12
NK	RPL23	0.0333203	2.85168e-12
NK	RPS20	0.0235957	3.86422e-12
NK	DUSP2	-0.122121	3.87104e-12
NK	HOPX	-0.0707329	4.87361e-12
NK	CD2	-0.144238	5.19893e-12
NK	RPL27	0.0189119	1.35434e-11
NK	MAF	0.166744	1.80097e-11
NK	MMEL1	0.784611	2.77718e-11
NK	NCALD	-0.120925	5.41096e-11
NK	CD160	-0.122666	6.75561e-11
NK	CFL1	0.0282439	1.0163e-10
NK	ARPC2	0.0320774	1.56797e-10
NK	GSTP1	-0.0554108	1.69264e-10
NK	RPS19	0.0241763	3.24859e-10
NK	HSPB1	-0.110398	4.57276e-10
NK	RPS11	0.0219918	4.8794e-10
NK	TMED3	0.100188	7.45745e-10
NK	MIB2	0.0687773	1.20701e-09
NK	STING1	-0.0995729	1.47792e-09
NK	LYAR	-0.0995635	2.09603e-09
NK	RPS16	0.0191996	3.37419e-09
NK	RPL37A	0.0176899	3.80443e-09
NK	MMP23B	0.101489	4.36875e-09
NK	EVI2B	-0.0767373	7.44461e-09
NK	RNF130	-0.164886	7.53008e-09
NK	MTLN	0.11664	9.43121e-09
NK	NEIL1	-0.164117	9.65853e-09
NK	EEF1B2	0.0273635	9.70128e-09
NK	HMGN3	0.0482148	1.04521e-08
NK	PRSS23	-0.0813878	1.21244e-08
NK	LGALS3	-0.211713	1.24646e-08
NK	EMP3	-0.0383908	1.30663e-08
NK	RPS27A	0.0139171	1.80294e-08
NK	SERPINE2	-0.316378	1.85106e-08
NK	RAP1A	-0.0630947	2.04868e-08
NK	CCDC69	0.0672202	2.66445e-08
NK	PDGFRB	0.188797	3.09842e-08
NK	RGCC	-0.192224	3.36425e-08
NK	PTPRC	-0.0412129	3.7818e-08
NK	HCST	-0.0338955	4.04953e-08
NK	RPS29	0.0140593	4.70821e-08
NK	ARPC1B	0.0389476	4.99545e-08
NK	NACA	0.018376	7.18921e-08
NK	ZFP36L1	-0.0797802	7.31091e-08
NK	TMEM9B	0.0590609	7.8304e-08
NK	TNFRSF18	-0.178585	9.94325e-08
NK	RPS6	0.0131331	1.34639e-07
NK	FUT7	-0.28656	1.46688e-07
NK	UBA52	0.0153473	1.53751e-07
NK	SUMO3	0.0660966	2.09608e-07
NK	IL12RB1	0.0749616	2.1681e-07
NK	SELENOM	-0.128394	2.47437e-07
NK	RPL31	0.0138686	2.63705e-07
NK	RPS8	0.0198347	2.80802e-07
NK	LY6E	0.0660696	3.01486e-07
NK	FCGR3A	-0.0648522	3.75845e-07
NK	PRR5	0.0851061	3.80279e-07
NK	ITGAX	-0.130521	4.38758e-07
NK	ATP2B1	-0.107964	4.39591e-07
NK	SPON2	0.0521057	5.40804e-07
NK	GLIPR2	-0.0548091	5.4355e-07
NK	NPM1	0.029235	5.45704e-07
NK	RPL10A	0.0197505	5.95677e-07
NK	CD37	-0.0341163	6.91206e-07
NK	ODF2L	0.0678237	7.04446e-07
NK	RPL27A	0.0177733	7.60032e-07
NK	RPL29	0.0165552	9.53208e-07
NK	RAB5IF	0.0650705	1.04402e-06
NK	TRIM54	0.459073	1.29064e-06
NK	PCID2	-0.111449	1.30948e-06
NK	CD96	-0.0682518	1.62473e-06
NK	NLRP2	-0.27006	1.66298e-06
NK	COX4I1	0.0205133	1.69074e-06
NK	S1PR1	-0.12062	1.84177e-06
NK	PYM1	0.0826201	1.89333e-06
NK	SOD1	-0.0346081	1.94234e-06
NK	EXTL2	0.204536	2.05302e-06
NK	TNFRSF4	-0.178796	2.21712e-06
NK	TRAPPC1	0.0293101	2.22898e-06
NK	CYCS	0.0395233	2.24087e-06
NK	UROS	0.0677439	2.31141e-06
NK	LGR6	0.191	2.3625e-06
NK	EIF3F	0.031592	2.44212e-06
T4	RPLP1	0.0619329	4.24931e-57
T4	RPL26	-0.0203417	1.95232e-46
T4	N4BP2L2	0.0537219	8.81182e-40
T4	MALAT1	0.0364058	9.97036e-35
T4	RPL24	-0.0230483	2.23348e-33
T4	TSHZ2	0.158038	5.10925e-30
T4	RPL31	-0.0175379	1.9333e-29
T4	MMEL1	0.516787	2.29329e-29
T4	NOSIP	-0.0830393	8.95707e-29
T4	EIF3E	-0.0336558	1.29376e-28
T4	MZF1	0.173776	3.48835e-28
T4	MYEF2	0.273838	2.96864e-27
T4	EEF1D	0.031287	1.65724e-26
T4	PEBP1	0.0503351	7.29544e-26
T4	PNN	0.0618182	1.61689e-24
T4	FCGRT	0.115407	2.73183e-23
T4	RPL15	-0.0172632	2.35264e-22
T4	FAM13A	-0.348696	4.53038e-21
T4	ANKRD12	0.0530833	7.95837e-21
T4	CELF1	0.0645144	2.79342e-19
T4	NCL	0.0489391	8.65981e-18
T4	MACROH2A2	0.16311	1.62517e-17
T4	CD37	0.0294359	2.30305e-17
T4	IKZF1	0.0537838	3.93174e-17
T4	ATP5MG	-0.0236037	4.21308e-17
T4	PNISR	0.033555	6.05035e-17
T4	EIF3K	-0.0265025	1.6605e-16
T4	ATP5ME	-0.0310256	2.54402e-16
T4	RPS29	0.0156231	5.1441e-16
T4	PTPRC	0.0395818	8.57104e-16
T4	CDH20	0.594624	1.26082e-15
T4	DDX43	0.531733	2.91537e-15
T4	TAGLN2	-0.0637256	5.25945e-15
T4	RNF212	0.254367	7.12992e-15
T4	HINT1	0.0278812	7.17801e-15
T4	RSL24D1	-0.0474136	7.3535e-15
T4	SFPQ	0.05082	8.35314e-15
T4	BCL11B	0.0344028	8.67291e-15
T4	PPP1R2	0.0475983	9.28074e-15
T4	BMERB1	0.331429	9.35747e-15
T4	SOCS2	-0.230837	1.31724e-14
T4	EID1	0.0509702	2.12948e-14
T4	KLF9	0.11206	3.60231e-14
T4	TRIM56	0.0728702	4.19372e-14
T4	AAK1	0.0359352	4.2484e-14
T4	ANKRD36	0.101226	5.03381e-14
T4	ME3	0.409866	5.86954e-14
T4	SCCPDH	0.210163	8.69258e-14
T4	SON	0.0290365	9.02958e-14
T4	LINC00402	0.156143	9.4503e-14
T4	HNRNPA2B1	0.0296866	1.53808e-13
T4	IPCEF1	0.0887197	1.71374e-13
T4	FUS	0.03709	2.20862e-13
T4	CLIC1	-0.0533615	2.47248e-13
T4	ARGLU1	0.0344253	2.48055e-13
T4	UFC1	-0.0384241	3.10025e-13
T4	FAM201A	0.257087	4.55402e-13
T4	EIF3H	-0.025063	5.87489e-13
T4	SOD1	0.0288102	6.87487e-13
T4	RPL35A	-0.0107056	8.21123e-13
T4	RPL7	-0.0141042	1.4089e-12
T4	PTMA	-0.0200133	1.46718e-12
T4	MIR4458HG	0.137573	1.58003e-12
T4	DACT1	-0.353804	2.2847e-12
T4	HCST	-0.0396966	2.29002e-12
T4	TNRC6C	0.0712509	3.37564e-12
T4	DUSP1	0.0578485	3.6541e-12
T4	RPL18	-0.0120948	3.71286e-12
T4	COX7C	-0.0168884	4.15783e-12
T4	ANKRD36C	0.0783634	4.67554e-12
T4	MIS18BP1	0.083984	5.29012e-12
T4	HSBP1L1	0.0915615	5.83491e-12
T4	SNX9	0.0922072	6.22816e-12
T4	EPM2AIP1	0.0772629	7.42377e-12
T4	PCM1	0.0593714	9.39332e-12
T4	RPL17	-0.0137893	1.25376e-11
T4	CDC42SE1	-0.0466882	1.94202e-11
T4	ITGA4	-0.0902635	2.20141e-11
T4	RPS16	0.0118907	2.22126e-11
T4	FKBP5	0.107764	2.52001e-11
T4	SSR3	-0.056087	2.63736e-11
T4	EPB41L4A-AS1	0.0479621	2.98874e-11
T4	ZKSCAN1	0.0736701	3.36881e-11
T4	SPOCK2	0.0457675	3.66699e-11
T4	NDUFB1	-0.0323012	3.73435e-11
T4	TBC1D10C	0.0357278	3.76557e-11
T4	EPHB6	0.110792	3.8959e-11
T4	TOMM22	-0.0376477	3.99026e-11
T4	NAALADL1	0.115907	5.21889e-11
T4	CTSH	-0.14562	5.67841e-11
T4	STK17B	-0.0484612	5.69919e-11
T4	NPM3	-0.0651595	6.26145e-11
T4	ATXN7L3B	0.0774495	6.39951e-11
T4	S100A10	-0.0358474	9.44992e-11
T4	STX16	0.0514217	1.02226e-10
T4	HEXA	0.0601181	1.06689e-10
T4	RPL37	-0.0103688	1.08182e-10
T4	DDX17	0.0438774	1.203e-10
T4	RPS24	-0.0274349	1.24296e-10
T4	SUPT4H1	-0.0473949	1.34865e-10
T8	RPLP1	0.0852676	6.81705e-88
T8	RPLP0	0.0520394	3.6399e-34
T8	EEF1D	0.0358913	5.30578e-26
T8	HINT1	0.0424202	3.58572e-20
T8	PARVB	0.277167	2.40915e-14
T8	RPS16	0.0165457	9.04946e-14
T8	C1orf162	-0.162562	1.49835e-13
T8	TMSB10	-0.0331713	1.60628e-13
T8	MAF	0.179278	2.78693e-13
T8	RPSA	0.0285313	6.9971e-13
T8	HCST	-0.0343121	8.72347e-13
T8	CYBA	0.0411496	1.56491e-12
T8	BMERB1	0.341421	2.47271e-12
T8	HOPX	-0.12374	2.48896e-12
T8	MMEL1	0.59499	8.14263e-12
T8	MYEF2	0.256413	5.46596e-11
T8	LY6E	0.0660376	7.31072e-11
T8	FCER1G	-0.180283	1.97697e-10
T8	PRKCQ-AS1	-0.0858578	2.07553e-10
T8	RPS29	0.0128846	3.84721e-10
T8	CST7	0.0493385	6.66193e-10
T8	RPL13A	0.0129798	8.50619e-10
T8	NCR3	-0.146059	1.05945e-09
T8	RPL41	0.0125972	1.15445e-09
T8	RPL24	-0.0160744	1.54084e-09
T8	CHKB	0.111568	2.08661e-09
T8	RPL34	-0.0134475	2.68635e-09
T8	PTMA	-0.0212333	4.41304e-09
T8	RPL27A	0.0175731	4.8823e-09
T8	RPL31	-0.0116881	5.07076e-09
T8	GAPDH	0.0368334	7.16498e-09
T8	DDX43	0.485993	7.2536e-09
T8	FYB1	-0.039152	7.99622e-09
T8	CFL1	0.0232859	1.15483e-08
T8	GZMB	0.0962468	1.2544e-08
T8	UQCRB	-0.0256783	1.26256e-08
T8	SLC25A45	0.0713172	1.94783e-08
T8	CD52	-0.0471961	2.17028e-08
T8	TNIP1	0.0687521	2.54287e-08
T8	NOSIP	-0.0584182	6.00526e-08
T8	CAMTA1	0.0723216	6.16102e-08
T8	RPS11	0.0183386	7.31554e-08
T8	JHY	0.221578	8.84324e-08
T8	PRDM1	0.114338	1.0542e-07
T8	ATP2B1	-0.0943148	1.20774e-07
T8	AFDN	0.353962	1.7744e-07
T8	NAALADL1	0.163272	1.91547e-07
T8	FKBP5	0.127417	2.30811e-07
T8	RPL37A	0.0135186	3.71456e-07
T8	ARL8A	0.119811	4.94905e-07
T8	LBH	-0.0626359	5.03394e-07
T8	EIF3E	-0.0229548	5.5326e-07
T8	CLDND1	0.100365	5.66655e-07
T8	SORBS3	0.127572	6.16718e-07
T8	MZF1	0.13135	6.24993e-07
T8	DPP7	0.0423997	6.57317e-07
T8	ARPC2	0.0265861	7.30125e-07
T8	SUSD4	0.373986	1.07967e-06
T8	OOEP	0.648289	1.17241e-06
T8	CNNM3	0.123628	1.25123e-06
T8	CEBPB	0.0669312	1.32678e-06
T8	PIK3R1	0.0892835	1.369e-06
T8	RPS12	0.0118556	1.3764e-06
T8	SNHG6	0.0257699	1.41963e-06
T8	RPS19BP1	0.0411543	1.9483e-06
T8	PTP4A3	0.177939	1.9493e-06
T8	RPLP2	0.0118453	2.05867e-06
T8	TMEM9B	0.0557137	2.24095e-06
T8	PTGDS	0.24194	2.59803e-06
T8	BLVRA	0.10945	2.656e-06
T8	MTLN	0.076713	3.32817e-06
T8	ITGAM	-0.124588	3.75341e-06
T8	RPL7A	0.0106782	3.80896e-06
T8	RPL26	-0.00904878	3.97345e-06
T8	UNC119	0.0899399	5.63029e-06
T8	SLF1	-0.0923478	5.66393e-06
T8	GUK1	0.0265924	5.87001e-06
T8	ARF5	0.043447	6.05928e-06
T8	FYN	0.0449777	8.52619e-06
T8	LAG3	0.0698911	9.0128e-06
T8	PTRHD1	0.0563994	9.30737e-06
T8	RALGDS	0.0822331	9.67391e-06
T8	ANXA1	0.0525466	9.69326e-06
T8	F2R	0.0939966	1.01825e-05
T8	PIM1	-0.0820105	1.18122e-05
T8	FAM24B	0.135686	1.45941e-05
T8	TERF2IP	0.0393545	1.48595e-05
T8	LRRC58	0.0826052	1.51749e-05
T8	CCDC141	-0.207113	1.56949e-05
T8	LINC00402	0.147733	1.59507e-05
T8	MTAP	0.120531	1.75569e-05
T8	ARL6IP1	0.0399626	1.77893e-05
T8	TMEM123	-0.0385521	1.82802e-05
T8	TYMP	0.0912564	1.97611e-05
T8	SLC39A8	0.102382	2.18848e-05
T8	PEBP1	0.0306539	2.2921e-05
T8	TSTD1	0.0397622	2.39937e-05
T8	RXRA	0.177115	2.40039e-05
T8	MIF	0.025046	2.42807e-05
T8	FCGR3A	-0.104021	2.45327e-05
cDC	CD44	-0.137434	1.77293e-05
cDC	GABARAPL1	-0.342627	7.45959e-05
cDC	RPLP1	0.0312032	8.86992e-05
cDC	PPP2R2A	-0.417543	0.000278904
cDC	TRIM26	0.559921	0.000285625
cDC	TMEM33	0.332702	0.000407183
cDC	BROX	0.327808	0.000561873
cDC	IER2	-0.119464	0.000562313
cDC	H2AC25	-0.392807	0.000712297
cDC	MGST1	0.225962	0.000746139
cDC	SCGB3A1	-0.565738	0.000985268
cDC	RNF126	-0.219116	0.000994478
cDC	SERPINA1	0.191075	0.00101133
cDC	RSU1	0.221235	0.00111233
cDC	CHMP1B	-0.146351	0.00114614
cDC	ZMPSTE24	0.42318	0.00124137
cDC	GNG5	-0.0924961	0.00125583
cDC	KLF9	0.326496	0.00127328
cDC	KLHL7	0.646901	0.00154255
cDC	OLR1	-0.643515	0.00166012
cDC	SLC4A1AP	-0.460057	0.00175433
cDC	INIP	-0.327525	0.00176225
cDC	RAB2A	-0.168907	0.00180204
cDC	NUP107	0.423112	0.00187039
cDC	ACTB	0.049139	0.00194557
cDC	SEC11A	0.0922044	0.00200835
cDC	TANGO2	0.433276	0.00224231
cDC	HCP5	0.383543	0.00230646
cDC	SDHA	0.251024	0.00233447
cDC	LYSMD2	-0.248442	0.00234796
cDC	S100A9	0.103893	0.00235843
cDC	DCPS	-0.2642	0.00238009
cDC	RPS12	0.0255026	0.00250818
cDC	UROS	0.227261	0.00255679
cDC	PKIB	-0.232494	0.00259421
cDC	IRF8	0.200032	0.00259971
cDC	PADI4	0.65786	0.00264796
cDC	MYL11	0.347956	0.0027418
cDC	PCF11	0.215281	0.00278477
cDC	SHTN1	0.221121	0.00288242
cDC	MED15	0.349436	0.00290015
cDC	MCL1	-0.115847	0.00295389
cDC	RHOF	-0.178717	0.0029882
cDC	PDLIM2	-0.18216	0.00314638
cDC	RNF167	-0.220873	0.00351757
cDC	PMS1	-0.578912	0.003675
cDC	MIER1	-0.252889	0.00368977
cDC	TYSND1	0.462517	0.00372945
cDC	RPS15	-0.0224581	0.00381623
cDC	GTPBP10	0.742582	0.00385049
cDC	WRN	-0.666893	0.0038515
cDC	TENT5A	-0.223209	0.00395923
cDC	ADA2	0.173433	0.00399311
cDC	TAOK1	0.305181	0.00420799
cDC	SMAD5	0.449952	0.00436027
cDC	LYZ	0.114582	0.00443699
cDC	PLEC	-0.243616	0.00448743
cDC	ICE1	0.365115	0.00455501
cDC	BLOC1S1	-0.0855018	0.00468406
cDC	PKM	0.0799356	0.00470789
cDC	CSRNP1	-0.254027	0.00492948
cDC	GPR183	-0.149434	0.00499436
cDC	UBE4B	0.436497	0.00504692
cDC	TERF1	0.244725	0.00514372
cDC	ALOX5	-0.215113	0.0051557
cDC	TIMM17A	0.21653	0.00522934
cDC	CDCA7L	-0.43586	0.0052625
cDC	ARPC1A	-0.210115	0.00527332
cDC	RARS2	-0.406341	0.00535391
cDC	LINC00954	-0.824733	0.0054213
cDC	RNF138	-0.242171	0.00562282
cDC	TMX1	0.178095	0.0058222
cDC	CENPB	0.448529	0.006369
cDC	ANXA1	-0.0873859	0.00641579
cDC	FASTK	0.247734	0.0065129
cDC	PSTK	-0.728586	0.00657598
cDC	BLVRB	0.12259	0.00661982
cDC	KLF3	-0.188832	0.00662811
cDC	SDCCAG8	0.223093	0.00664361
cDC	NOP56	0.203107	0.00668307
cDC	RELT	-0.242615	0.00668837
cDC	RBM33	-0.257349	0.00674231
cDC	RPL13A	0.0182413	0.00683194
cDC	TLCD1	0.843753	0.00689708
cDC	MKRN2	-0.408899	0.00707824
cDC	DGKE	0.512036	0.00716933
cDC	AACS	-0.772335	0.00727283
cDC	WIPI2	-0.205122	0.00747573
cDC	PPOX	-0.540095	0.00780429
cDC	ARL4C	0.12212	0.00788844
cDC	GMEB2	-0.687939	0.0080951
cDC	STK17B	-0.101048	0.00816511
cDC	TIMM9	-0.204756	0.00818873
cDC	STARD4	0.628188	0.00844841
cDC	LEO1	0.458754	0.00850685
cDC	CBX3	0.142934	0.00851206
cDC	CCNDBP1	0.168976	0.00867178
cDC	CD52	-0.100137	0.00873059
cDC	KMT2E	-0.122544	0.00873742
cDC	IQGAP1	-0.100781	0.00877242
cM	LMNA	-0.454725	1.5949e-08
cM	CD300E	-0.137122	7.34584e-08
cM	S100A10	-0.0789494	2.61957e-07
cM	PLAC8	0.160388	2.8656e-07
cM	SLC2A3	-0.125773	4.04224e-07
cM	ZG16B	-0.384082	4.107e-07
cM	AIF1	0.0413503	6.53464e-07
cM	TMEM14C	0.116229	2.21612e-06
cM	SH3BGRL3	-0.0462809	2.40856e-06
cM	CYSTM1	-0.160497	4.50897e-06
cM	FCGR2B	-0.428683	7.13295e-06
cM	FTL	0.0312833	8.00426e-06
cM	MTLN	0.150404	8.50318e-06
cM	COTL1	0.0390349	1.12755e-05
cM	GGCT	0.154868	1.2546e-05
cM	TMSB10	-0.0282777	1.43734e-05
cM	CD2	-0.232903	1.72805e-05
cM	H3-3B	-0.0404309	1.99857e-05
cM	CHST2	-0.272128	2.05609e-05
cM	ARL6IP1	0.0962214	2.90427e-05
cM	RCBTB2	0.110567	4.98813e-05
cM	PLAUR	-0.0974383	5.35236e-05
cM	CTTNBP2NL	-0.473219	6.1528e-05
cM	ABHD5	0.128084	6.40813e-05
cM	LPXN	0.119747	6.7323e-05
cM	DECR1	0.0926696	8.17252e-05
cM	MIR22HG	-0.141309	8.39241e-05
cM	MMEL1	0.487656	8.70056e-05
cM	G0S2	-0.261509	9.1227e-05
cM	HHEX	0.112596	9.66732e-05
cM	MDH1	0.116706	9.91404e-05
cM	LYRM4	0.125413	0.000112526
cM	SCRIB	-0.341927	0.000126265
cM	FXYD6	0.175738	0.000149556
cM	ITGAX	-0.106951	0.000155545
cM	ATP2B1	-0.10425	0.000161083
cM	ANPEP	-0.172426	0.000167732
cM	MIDN	-0.0804457	0.000185464
cM	RPL22	0.0188068	0.000208431
cM	CSF3R	0.0603936	0.000244729
cM	CD74	0.0337617	0.000244815
cM	ZFP36L1	-0.0762924	0.000254938
cM	GCA	0.0682839	0.000256049
cM	LTB	-0.108335	0.000261728
cM	SIDT1	-0.429714	0.000269059
cM	CHRAC1	0.114451	0.000282217
cM	MPZL2	0.341628	0.000284253
cM	CHD1	-0.0947751	0.000285908
cM	FCRLB	-0.896116	0.0002954
cM	TRMT1	0.0760455	0.000298723
cM	CDKN2AIPNL	0.174661	0.000319178
cM	CUL7	0.541152	0.000322701
cM	RPL36AL	-0.0396053	0.000324893
cM	UPP1	-0.0812338	0.000333548
cM	SERPINB1	0.05126	0.000352585
cM	SKP1	0.0479476	0.000353613
cM	FKBP1B	0.314783	0.000364596
cM	IL32	-0.130513	0.000395836
cM	POMK	0.206998	0.000402781
cM	TXN	-0.0477121	0.000420025
cM	CERS4	-0.259521	0.00043247
cM	TP53I13	-0.190622	0.000434721
cM	PPP1R21	0.191742	0.000457355
cM	IGF1R	0.313672	0.000463684
cM	CARHSP1	-0.100567	0.000470364
cM	SOCS3	-0.120365	0.000483049
cM	PIM1	-0.152982	0.000501238
cM	ATP5MC2	0.0234052	0.000505306
cM	S100A12	0.0552025	0.00054883
cM	TRPM4	-0.303377	0.000558146
cM	SYNE1	-0.18818	0.000566639
cM	LMO2	0.0947472	0.000596556
cM	SGK1	-0.122806	0.000596948
cM	FTH1	-0.0372035	0.00060643
cM	PSMA7	0.0376847	0.000611388
cM	NDUFC1	-0.0726189	0.00063437
cM	OSM	-0.199321	0.000639034
cM	CLOCK	0.217801	0.000672501
cM	RGCC	-0.136541	0.000729279
cM	TMEM38A	-0.369711	0.000767941
cM	DHX40	0.157012	0.000871126
cM	VIM	-0.0397878	0.000917383
cM	SPON2	-0.205909	0.000920989
cM	NRAS	0.131396	0.000958529
cM	PPDPF	-0.0546599	0.000995287
cM	THBS1	0.291828	0.000999936
cM	HIBCH	0.23623	0.00101626
cM	LIPA	0.130122	0.00107838
cM	TSNAX	0.103664	0.00115698
cM	RPS15A	0.0112117	0.00116199
cM	CD40	-0.186613	0.00116533
cM	LGALS8	0.0995998	0.00117144
cM	COX6C	0.0393907	0.00119764
cM	H2AZ1	0.0453224	0.00121439
cM	ZBED6	0.739316	0.00121851
cM	RPS21	0.0167902	0.00123815
cM	SRP9	0.059481	0.00125967
cM	GTF3A	-0.0548723	0.00129333
cM	COMMD8	0.085369	0.00130631
cM	BAG3	-0.438114	0.0013142
ncM	RPLP1	0.0450015	1.58939e-12
ncM	CEBPD	0.179706	2.13594e-09
ncM	MALAT1	-0.0575115	1.12835e-08
ncM	SEC11A	0.0747623	1.17578e-08
ncM	ASAH1	0.0837187	4.58953e-08
ncM	FTL	0.0619684	1.53349e-07
ncM	MMEL1	0.515782	4.06995e-07
ncM	COTL1	0.0482422	4.35386e-07
ncM	COX4I1	0.0458059	5.19803e-07
ncM	CDKN1A	-0.237406	9.22786e-07
ncM	CYP4F22	-0.295598	4.11634e-06
ncM	CSF1R	0.0892316	5.16408e-06
ncM	SLC25A15	-0.830629	1.53645e-05
ncM	ADAM8	-0.312533	2.33809e-05
ncM	CIRBP	0.0564493	2.53397e-05
ncM	HLA-DPA1	-0.087194	2.5754e-05
ncM	CD63	0.15358	2.91541e-05
ncM	H3-3B	-0.0454146	3.28577e-05
ncM	RNF149	0.0904178	4.17552e-05
ncM	CELF2	0.084498	4.41475e-05
ncM	THUMPD1	0.190051	4.48486e-05
ncM	CTSC	0.0884912	4.77972e-05
ncM	MERTK	0.465415	4.89733e-05
ncM	RIC1	0.284991	5.46162e-05
ncM	VSIR	0.0498802	6.73878e-05
ncM	ZFP36L2	0.0871367	9.15488e-05
ncM	RAB11FIP1	-0.129875	9.71099e-05
ncM	LIPA	0.162406	0.000104665
ncM	MTLN	0.148134	0.000109579
ncM	MROH6	0.310948	0.000114097
ncM	RPL41	-0.0152621	0.000118757
ncM	PSAP	0.0374166	0.000119102
ncM	MCCC1	0.370727	0.000120271
ncM	S100A8	-0.142699	0.000143392
ncM	ATP6V0B	0.0546742	0.000153994
ncM	IL11RA	0.537082	0.000159745
ncM	TRAF2	0.425821	0.000167396
ncM	GBP2	-0.114675	0.000187498
ncM	ITGB1	0.0751342	0.000192252
ncM	EIF2B5	-0.194017	0.000197304
ncM	TSPAN3	0.226542	0.000241383
ncM	H2BC5	-0.381381	0.000242012
ncM	UQCRC1	0.0852785	0.000255071
ncM	SMAP2	0.0903312	0.000266344
ncM	POLR2L	0.0692928	0.000271345
ncM	CYRIA	0.115125	0.000283087
ncM	CALM3	-0.0729285	0.000283205
ncM	ANPEP	-0.27369	0.000284892
ncM	ZNF570	-0.897478	0.000307183
ncM	SERPINB1	0.0861306	0.000308929
ncM	TBXAS1	0.0813533	0.000340837
ncM	TUBA1A	-0.0618413	0.000351355
ncM	SRGN	0.0569453	0.000363864
ncM	IRS2	0.163632	0.000388736
ncM	USP3	-0.111004	0.000392554
ncM	SETD9	0.225421	0.00044119
ncM	RNASET2	0.0436675	0.000510722
ncM	TYROBP	-0.0212598	0.00053764
ncM	HSPB1	-0.132892	0.000538704
ncM	ATF7IP2	0.226339	0.000561419
ncM	LMNA	-0.460321	0.00057641
ncM	GNG5	-0.0429097	0.000639746
ncM	TBC1D8	0.114429	0.000650363
ncM	DCLRE1C	0.186049	0.00065241
ncM	SYPL1	0.131261	0.000656618
ncM	MRPS33	-0.135841	0.000674998
ncM	PLAAT4	-0.0887911	0.000685791
ncM	ETS2	0.16909	0.000738582
ncM	TERF2IP	0.0975005	0.000794005
ncM	TMSB10	-0.0223506	0.00082776
ncM	MCUB	-0.0952674	0.000850443
ncM	ZEB2-AS1	-0.210326	0.000869163
ncM	GUF1	0.358529	0.000910991
ncM	FAM234B	0.722192	0.000911942
ncM	OMA1	0.228896	0.000923492
ncM	GYG1	0.100076	0.00100063
ncM	FIS1	0.0687859	0.001008
ncM	RPS27L	-0.0762342	0.00104648
ncM	TM9SF2	0.112604	0.0010484
ncM	KCNAB2	0.119089	0.00106644
ncM	PIM1	-0.201943	0.00111172
ncM	MYBBP1A	0.450412	0.00114734
ncM	JMY	0.336715	0.00118103
ncM	RABL2B	0.219558	0.00118495
ncM	PSMB5	-0.168653	0.00120168
ncM	LCP1	-0.0557233	0.00120883
ncM	COPE	0.0559585	0.00123414
ncM	ZYG11B	0.237063	0.00128083
ncM	CLASP2	0.193027	0.0013186
ncM	TPI1	0.0398268	0.0013325
ncM	ICAM3	-0.0706657	0.00133717
ncM	CTSZ	0.0622705	0.00135867
ncM	AVPI1	0.437641	0.00137026
ncM	SRPK2	-0.133592	0.00138756
ncM	PIM3	-0.156576	0.00140011
ncM	RABIF	0.132401	0.00145056
ncM	THAP11	0.146982	0.00146532
ncM	NDUFB10	0.0626933	0.00150533
ncM	PHF1	-0.177141	0.00152727
ncM	RNF157	-0.717326	0.00152975

### Sheet: Supplementary Table 7
Supplementary Table 7: Gene ontology (GO) enrichment analyses of ancDE genes. We report the GO category (Category), GO term (Term), GO root category (Ontology), FDR adjusted P value of over-representation analysis in GO (FDR P-value), unadjusted P value (P-value), number of ancDE genes in the category (numDEInCat) and total number of genes in the category (numInCat) computed over all cell types (Cell type). The cell type pbmc corresponds to the union of ancDE genes across the 7 cell types. The cell types ending with “_nomhc” represent analyses where genes in the MHC locus were removed. We defined the reference set of genes as the genes with at least 50 reads across all samples within investigated cell types.
AncDE	Cell type	Category	Term	Ontology	FDR P-value	P-value	numDEInCat	numInCat
top100	ncM	GO:0030141	secretory granule	CC	7.01017e-07	4.64423e-10	25	456
top100	ncM	GO:0043299	leukocyte degranulation	BP	7.01017e-07	4.8078e-10	23	387
top100	ncM	GO:0002275	myeloid cell activation involved in immune response	BP	7.01017e-07	5.30252e-10	23	389
top100	ncM	GO:0045055	regulated exocytosis	BP	7.01017e-07	6.0748e-10	25	473
top100	ncM	GO:0002444	myeloid leukocyte mediated immunity	BP	7.01017e-07	6.61145e-10	23	397
top100	ncM	GO:0043312	neutrophil degranulation	BP	7.01017e-07	8.39748e-10	22	359
top100	ncM	GO:0002283	neutrophil activation involved in immune response	BP	7.01017e-07	8.84644e-10	22	360
top100	ncM	GO:0002446	neutrophil mediated immunity	BP	7.34259e-07	1.07847e-09	22	365
top100	ncM	GO:0042119	neutrophil activation	BP	7.34259e-07	1.19133e-09	22	366
top100	ncM	GO:0036230	granulocyte activation	BP	7.81386e-07	1.40866e-09	22	369
top500	pbmc	GO:0044403	symbiotic process	BP	9.25575e-07	1.40409e-10	243	730
top500	pbmc_nomhc	GO:0044403	symbiotic process	BP	1.39506e-06	2.13508e-10	237	713
top100	ncM	GO:0002366	leukocyte activation involved in immune response	BP	1.62626e-06	3.23575e-09	24	478
top100	ncM	GO:0002263	cell activation involved in immune response	BP	1.62626e-06	3.51815e-09	24	481
top100	ncM	GO:0006887	exocytosis	BP	2.06088e-06	4.8299e-09	25	529
top100	ncM	GO:0099503	secretory vesicle	CC	2.10555e-06	5.31418e-09	25	512
top500	pbmc	GO:0016032	viral process	BP	2.21944e-06	6.73374e-10	232	702
top500	pbmc_nomhc	GO:0016032	viral process	BP	2.37925e-06	7.28269e-10	227	686
top100	ncM	GO:0002274	myeloid leukocyte activation	BP	2.43903e-06	6.59553e-09	23	442
top100	ncM_nomhc	GO:0030141	secretory granule	CC	3.04419e-06	1.95135e-09	24	452
top100	ncM_nomhc	GO:0043299	leukocyte degranulation	BP	3.04419e-06	2.03901e-09	22	382
top100	ncM_nomhc	GO:0002275	myeloid cell activation involved in immune response	BP	3.04419e-06	2.37216e-09	22	385
top100	ncM_nomhc	GO:0045055	regulated exocytosis	BP	3.04419e-06	2.40982e-09	24	468
top100	ncM_nomhc	GO:0002444	myeloid leukocyte mediated immunity	BP	3.04419e-06	2.77704e-09	22	392
top100	ncM_nomhc	GO:0043312	neutrophil degranulation	BP	3.08829e-06	3.75562e-09	21	355
top100	ncM_nomhc	GO:0002283	neutrophil activation involved in immune response	BP	3.08829e-06	3.94418e-09	21	356
top100	ncM_nomhc	GO:0002446	neutrophil mediated immunity	BP	3.21767e-06	4.78595e-09	21	361
top100	ncM_nomhc	GO:0042119	neutrophil activation	BP	3.21767e-06	5.28353e-09	21	362
top100	ncM_nomhc	GO:0036230	granulocyte activation	BP	3.40412e-06	6.21077e-09	21	365
top100	ncM	GO:0002443	leukocyte mediated immunity	BP	4.18638e-06	1.20754e-08	24	506
top500	NK	GO:0042613	MHC class II protein complex	CC	4.29408e-06	1.11342e-09	9	11
top500	NK	GO:0042611	MHC protein complex	CC	4.29408e-06	1.49489e-09	11	18
top100	ncM	GO:0002252	immune effector process	BP	4.54282e-06	1.39225e-08	29	743
top100	ncM_nomhc	GO:0002366	leukocyte activation involved in immune response	BP	5.73478e-06	1.15771e-08	23	472
top100	ncM_nomhc	GO:0002263	cell activation involved in immune response	BP	5.73478e-06	1.25556e-08	23	475
top100	ncM_nomhc	GO:0006887	exocytosis	BP	7.28428e-06	1.72771e-08	24	524
top100	ncM_nomhc	GO:0099503	secretory vesicle	CC	7.78076e-06	1.98742e-08	24	508
top100	ncM_nomhc	GO:0002274	myeloid leukocyte activation	BP	7.78214e-06	2.12976e-08	22	435
top100	ncM_nomhc	GO:0002443	leukocyte mediated immunity	BP	8.20212e-06	2.39434e-08	23	487
top100	ncM_nomhc	GO:0002252	immune effector process	BP	8.28202e-06	2.56877e-08	28	722
top200	ncM	GO:0045055	regulated exocytosis	BP	1.00866e-05	7.05513e-09	35	473
top200	ncM	GO:0043312	neutrophil degranulation	BP	1.00866e-05	8.99482e-09	30	359
top200	ncM	GO:0002283	neutrophil activation involved in immune response	BP	1.00866e-05	9.59214e-09	30	360
top200	ncM	GO:0043299	leukocyte degranulation	BP	1.00866e-05	1.1778e-08	31	387
top200	ncM	GO:0002446	neutrophil mediated immunity	BP	1.00866e-05	1.25975e-08	30	365
top200	ncM	GO:0002275	myeloid cell activation involved in immune response	BP	1.00866e-05	1.31555e-08	31	389
top200	ncM	GO:0042119	neutrophil activation	BP	1.00866e-05	1.40275e-08	30	366
top200	ncM	GO:0030141	secretory granule	CC	1.00866e-05	1.45472e-08	34	456
top200	ncM	GO:0036230	granulocyte activation	BP	1.02906e-05	1.71375e-08	30	369
top200	ncM	GO:0002444	myeloid leukocyte mediated immunity	BP	1.02906e-05	1.85517e-08	31	397
top200	ncM	GO:0002274	myeloid leukocyte activation	BP	1.0855e-05	2.1526e-08	33	442
fdr05	pbmc_eqtl	GO:0030141	secretory granule	CC	0.0130841	9.19813e-06	21	573
fdr05	pbmc	GO:0043312	neutrophil degranulation	BP	1.44557e-05	4.70527e-09	35	410
fdr05	pbmc	GO:0002283	neutrophil activation involved in immune response	BP	1.44557e-05	7.51284e-09	35	413
fdr05	pbmc	GO:0043299	leukocyte degranulation	BP	1.44557e-05	1.09242e-08	36	445
fdr05	pbmc	GO:0002446	neutrophil mediated immunity	BP	1.44557e-05	1.13374e-08	35	420
fdr05	pbmc	GO:0042119	neutrophil activation	BP	1.44557e-05	1.20323e-08	35	421
fdr05	pbmc	GO:0036230	granulocyte activation	BP	1.44557e-05	1.51488e-08	35	425
fdr05	pbmc	GO:0002275	myeloid cell activation involved in immune response	BP	1.44557e-05	1.53504e-08	36	451
top100	NK	GO:0060333	interferon-gamma-mediated signaling pathway	BP	1.69537e-05	2.95103e-09	10	68
fdr05	pbmc	GO:0002444	myeloid leukocyte mediated immunity	BP	1.94824e-05	2.36437e-08	36	460
fdr05	pbmc	GO:0045321	leukocyte activation	BP	2.47302e-05	3.37639e-08	55	943
top200	ncM_nomhc	GO:0045055	regulated exocytosis	BP	2.82036e-05	1.90203e-08	34	468
top200	ncM_nomhc	GO:0043312	neutrophil degranulation	BP	2.82036e-05	2.74842e-08	29	355
top200	ncM_nomhc	GO:0002283	neutrophil activation involved in immune response	BP	2.82036e-05	2.91768e-08	29	356
top200	ncM_nomhc	GO:0043299	leukocyte degranulation	BP	2.82036e-05	3.27379e-08	30	382
top200	ncM_nomhc	GO:0002446	neutrophil mediated immunity	BP	2.82036e-05	3.79892e-08	29	361
top200	ncM_nomhc	GO:0002275	myeloid cell activation involved in immune response	BP	2.82036e-05	3.90556e-08	30	385
top200	ncM_nomhc	GO:0030141	secretory granule	CC	2.82036e-05	4.08709e-08	33	452
top200	ncM_nomhc	GO:0042119	neutrophil activation	BP	2.82036e-05	4.23115e-08	29	362
top200	ncM_nomhc	GO:0002444	myeloid leukocyte mediated immunity	BP	2.82036e-05	5.10835e-08	30	392
top200	ncM_nomhc	GO:0036230	granulocyte activation	BP	2.82036e-05	5.1457e-08	29	365
top100	ncM	GO:0140352	export from cell	BP	2.951e-05	9.57597e-08	28	762
top500	NK	GO:0034097	response to cytokine	BP	2.95383e-05	1.54247e-08	71	654
fdr05	pbmc_nomhc	GO:0043312	neutrophil degranulation	BP	3.24071e-05	1.51567e-08	34	405
fdr05	pbmc_nomhc	GO:0002283	neutrophil activation involved in immune response	BP	3.24071e-05	1.8736e-08	34	408
fdr05	pbmc_nomhc	GO:0032940	secretion by cell	BP	3.24071e-05	1.98183e-08	57	987
fdr05	pbmc_nomhc	GO:0043299	leukocyte degranulation	BP	3.24071e-05	2.49114e-08	35	439
fdr05	pbmc_nomhc	GO:0002446	neutrophil mediated immunity	BP	3.24071e-05	2.98626e-08	34	415
fdr05	pbmc_nomhc	GO:0042119	neutrophil activation	BP	3.24071e-05	3.14295e-08	34	416
fdr05	pbmc_nomhc	GO:0036230	granulocyte activation	BP	3.24071e-05	3.92662e-08	34	420
fdr05	pbmc_nomhc	GO:0002275	myeloid cell activation involved in immune response	BP	3.24071e-05	3.96781e-08	35	446
top500	NK	GO:0071345	cellular response to cytokine stimulus	BP	3.2449e-05	2.25929e-08	67	604
top200	ncM	GO:0099503	secretory vesicle	CC	3.63405e-05	7.86165e-08	35	512
top100	ncM	GO:0034774	secretory granule lumen	CC	3.89961e-05	1.4322e-07	15	203
top100	ncM	GO:0031983	vesicle lumen	CC	3.89961e-05	1.52895e-07	15	204
top100	ncM	GO:0060205	cytoplasmic vesicle lumen	CC	3.89961e-05	1.52895e-07	15	204
top100	ncM	GO:0046903	secretion	BP	3.89961e-05	1.54663e-07	28	785
fdr05	pbmc_nomhc	GO:0002444	myeloid leukocyte mediated immunity	BP	4.15335e-05	5.72087e-08	35	454
top200	ncM	GO:0006887	exocytosis	BP	4.15438e-05	9.73625e-08	35	529
top200	pbmc	GO:0043207	response to external biotic stimulus	BP	4.49772e-05	1.3646e-08	136	896
top200	pbmc	GO:0051707	response to other organism	BP	4.49772e-05	1.3646e-08	136	896
fdr05	pbmc	GO:0045055	regulated exocytosis	BP	4.56769e-05	6.92914e-08	40	579
fdr05	pbmc_eqtl	GO:0099503	secretory vesicle	CC	0.0130841	1.92999e-05	22	655
fdr05	pbmc_eqtl	GO:0043299	leukocyte degranulation	BP	0.0130841	9.93537e-06	18	445
top500	NK	GO:0071556	integral component of lumenal side of endoplasmic reticulum membrane	CC	5.63862e-05	5.8889e-08	10	20
top500	NK	GO:0098553	lumenal side of endoplasmic reticulum membrane	CC	5.63862e-05	5.8889e-08	10	20
top200	pbmc	GO:0009607	response to biotic stimulus	BP	5.93585e-05	2.70139e-08	137	916
top100	ncM_nomhc	GO:0140352	export from cell	BP	6.18787e-05	2.03214e-07	27	748
top100	ncM	GO:0032940	secretion by cell	BP	6.21126e-05	2.57543e-07	27	748
top500	NK	GO:0003823	antigen binding	MF	6.84924e-05	8.34546e-08	12	32
top200	NK	GO:0009607	response to biotic stimulus	BP	7.01926e-05	2.97109e-08	41	723
top200	NK	GO:0060333	interferon-gamma-mediated signaling pathway	BP	7.01926e-05	3.62669e-08	12	68
top200	NK	GO:0043207	response to external biotic stimulus	BP	7.01926e-05	4.88721e-08	40	706
top200	NK	GO:0051707	response to other organism	BP	7.01926e-05	4.88721e-08	40	706
fdr05	pbmc	GO:0030141	secretory granule	CC	7.14866e-05	1.19289e-07	40	573
top500	NK	GO:0009607	response to biotic stimulus	BP	8.30271e-05	1.15616e-07	74	723
top200	ncM_nomhc	GO:0002274	myeloid leukocyte activation	BP	8.31293e-05	1.66835e-07	31	435
top200	ncM	GO:0140352	export from cell	BP	8.55706e-05	2.15971e-07	43	762
top200	NK	GO:0042613	MHC class II protein complex	CC	8.6423e-05	7.52159e-08	6	11
top500	pbmc	GO:0034097	response to cytokine	BP	8.76981e-05	3.99112e-08	253	831
top500	pbmc	GO:0006613	cotranslational protein targeting to membrane	BP	9.28947e-05	6.26877e-08	51	93
top500	pbmc	GO:0072599	establishment of protein localization to endoplasmic reticulum	BP	9.28947e-05	7.22338e-08	55	105
top500	pbmc	GO:0071345	cellular response to cytokine stimulus	BP	9.28947e-05	8.45522e-08	235	767
top100	ncM_nomhc	GO:0046903	secretion	BP	9.40207e-05	3.25925e-07	27	771
top200	ncM_nomhc	GO:0099503	secretory vesicle	CC	9.5047e-05	2.08094e-07	34	508
top500	NK	GO:0042605	peptide antigen binding	MF	9.72945e-05	1.5242e-07	9	17
top500	pbmc	GO:0019080	viral gene expression	BP	9.85319e-05	1.0463e-07	77	175
fdr05	pbmc_nomhc	GO:0045055	regulated exocytosis	BP	9.87657e-05	1.57618e-07	39	573
fdr05	pbmc_nomhc	GO:0045321	leukocyte activation	BP	9.87657e-05	1.66272e-07	52	918
top200	NK	GO:0042611	MHC protein complex	CC	0.000100309	1.0676e-07	7	18
top200	NK	GO:0006952	defense response	BP	0.000100309	1.22221e-07	41	760
top200	ncM_nomhc	GO:0006887	exocytosis	BP	0.000102613	2.4338e-07	34	524
top500	NK	GO:0043207	response to external biotic stimulus	BP	0.000105776	2.02529e-07	72	706
top500	NK	GO:0051707	response to other organism	BP	0.000105776	2.02529e-07	72	706
top200	ncM	GO:0002366	leukocyte activation involved in immune response	BP	0.000106688	2.88502e-07	32	478
top200	ncM	GO:0002263	cell activation involved in immune response	BP	0.000111979	3.22996e-07	32	481
top200	ncM	GO:0062023	collagen-containing extracellular matrix	CC	0.000115434	3.53773e-07	12	72
top200	ncM	GO:0002443	leukocyte mediated immunity	BP	0.000120811	3.92031e-07	33	506
top100	ncM	GO:0045321	leukocyte activation	BP	0.000121826	5.27099e-07	26	731
top500	pbmc	GO:0045087	innate immune response	BP	0.000124127	1.50639e-07	180	564
fdr05	pbmc	GO:0006887	exocytosis	BP	0.000124399	2.26455e-07	42	658
top200	ncM	GO:0046903	secretion	BP	0.000127772	4.37653e-07	43	785
top500	pbmc	GO:0043207	response to external biotic stimulus	BP	0.000135903	2.14368e-07	267	896
top500	pbmc	GO:0051707	response to other organism	BP	0.000135903	2.14368e-07	267	896
top500	pbmc	GO:0045047	protein targeting to ER	BP	0.000135903	2.29194e-07	53	102
top500	pbmc	GO:0019083	viral transcription	BP	0.000135903	2.47396e-07	72	162
top200	ncM_nomhc	GO:0062023	collagen-containing extracellular matrix	CC	0.000137942	3.52342e-07	12	72
fdr05	pbmc_nomhc	GO:0030141	secretory granule	CC	0.000143031	2.62682e-07	39	567
top100	ncM_nomhc	GO:0032940	secretion by cell	BP	0.000148905	5.43351e-07	26	734
top500	pbmc	GO:0009607	response to biotic stimulus	BP	0.000158188	3.1196e-07	271	916
top200	ncM	GO:0034774	secretory granule lumen	CC	0.000159004	5.81659e-07	20	203
top200	ncM	GO:0031983	vesicle lumen	CC	0.000159004	6.30626e-07	20	204
top200	ncM	GO:0060205	cytoplasmic vesicle lumen	CC	0.000159004	6.30626e-07	20	204
top200	pbmc	GO:0006952	defense response	BP	0.000166666	1.01133e-07	143	996
top200	ncM_nomhc	GO:0002443	leukocyte mediated immunity	BP	0.000177861	4.86758e-07	32	487
top500	pbmc	GO:0070972	protein localization to endoplasmic reticulum	BP	0.000180282	4.09118e-07	59	123
top500	pbmc	GO:0006614	SRP-dependent cotranslational protein targeting to membrane	BP	0.000180282	4.10229e-07	48	89
top100	ncM_nomhc	GO:0034774	secretory granule lumen	CC	0.000185576	7.32033e-07	14	200
top100	ncM_nomhc	GO:0031983	vesicle lumen	CC	0.000185576	7.78734e-07	14	201
top100	ncM_nomhc	GO:0060205	cytoplasmic vesicle lumen	CC	0.000185576	7.78734e-07	14	201
top100	ncM_nomhc	GO:0045321	leukocyte activation	BP	0.000203156	8.89573e-07	25	711
fdr05	pbmc_eqtl	GO:0002275	myeloid cell activation involved in immune response	BP	0.0130841	1.18125e-05	18	451
fdr05	pbmc_eqtl	GO:0002444	myeloid leukocyte mediated immunity	BP	0.0130841	1.49174e-05	18	460
fdr05	pbmc_eqtl	GO:0043312	neutrophil degranulation	BP	0.0130841	1.56104e-05	17	410
fdr05	pbmc_eqtl	GO:0045321	leukocyte activation	BP	0.0130841	1.61052e-05	27	943
fdr05	pbmc_eqtl	GO:0002283	neutrophil activation involved in immune response	BP	0.0130841	1.74175e-05	17	413
fdr05	pbmc_nomhc	GO:0006887	exocytosis	BP	0.000228671	4.54962e-07	41	652
top500	NK	GO:0030669	clathrin-coated endocytic vesicle membrane	CC	0.000230623	4.81718e-07	10	24
top200	ncM_nomhc	GO:0002366	leukocyte activation involved in immune response	BP	0.000235214	6.86632e-07	31	472
top200	ncM	GO:0032940	secretion by cell	BP	0.000237634	9.85321e-07	41	748
fdr05	NK	GO:0060333	interferon-gamma-mediated signaling pathway	BP	0.000238075	4.14404e-08	7	68
top100	NK	GO:0042611	MHC protein complex	CC	0.000240908	8.38671e-08	6	18
top200	pbmc	GO:0045321	leukocyte activation	BP	0.000242832	1.84187e-07	135	943
top500	pbmc	GO:0002684	positive regulation of immune system process	BP	0.000244259	5.92863e-07	208	686
top200	ncM_nomhc	GO:0002263	cell activation involved in immune response	BP	0.000247202	7.66729e-07	31	475
top500	pbmc_nomhc	GO:0006613	cotranslational protein targeting to membrane	BP	0.000252026	1.39666e-07	50	92
top500	pbmc_nomhc	GO:0072599	establishment of protein localization to endoplasmic reticulum	BP	0.000252026	1.54286e-07	54	104
fdr05	pbmc	GO:0099503	secretory vesicle	CC	0.000252992	4.98921e-07	42	655
fdr05	pbmc_eqtl	GO:0045055	regulated exocytosis	BP	0.0130841	2.12453e-05	20	579
top500	NK	GO:0098576	lumenal side of membrane	CC	0.000255738	5.78693e-07	10	24
top500	NK	GO:0019221	cytokine-mediated signaling pathway	BP	0.000256564	6.25222e-07	50	429
fdr05	pbmc	GO:0002366	leukocyte activation involved in immune response	BP	0.000257874	5.4767e-07	38	577
fdr05	pbmc	GO:0002263	cell activation involved in immune response	BP	0.00026534	6.03777e-07	38	580
top200	ncM_nomhc	GO:0140352	export from cell	BP	0.000269429	8.84824e-07	41	748
top200	pbmc	GO:0034097	response to cytokine	BP	0.000270958	2.46625e-07	122	831
top500	NK	GO:0071346	cellular response to interferon-gamma	BP	0.000273411	7.13867e-07	20	101
fdr05	pbmc_eqtl	GO:0002446	neutrophil mediated immunity	BP	0.0130841	2.16521e-05	17	420
top500	NK	GO:0060333	interferon-gamma-mediated signaling pathway	BP	0.000285882	7.9619e-07	16	68
top200	ncM	GO:0045321	leukocyte activation	BP	0.00028974	1.25361e-06	40	731
fdr05	pbmc	GO:0002274	myeloid leukocyte activation	BP	0.000294654	7.1518e-07	36	524
top200	NK	GO:0071346	cellular response to interferon-gamma	BP	0.000305953	4.40331e-07	13	101
top200	NK	GO:0003823	antigen binding	MF	0.000305953	4.79299e-07	8	32
top100	NK	GO:0071346	cellular response to interferon-gamma	BP	0.000308276	1.63522e-07	10	101
top100	NK	GO:0042613	MHC class II protein complex	CC	0.000308276	2.14639e-07	5	11
top500	pbmc_nomhc	GO:0019080	viral gene expression	BP	0.000324825	2.48565e-07	75	172
top500	pbmc	GO:0002252	immune effector process	BP	0.00032817	8.46312e-07	268	915
top200	ncM	GO:0031012	extracellular matrix	CC	0.000361678	1.63006e-06	12	84
fdr05	pbmc_eqtl	GO:0042119	neutrophil activation	BP	0.0130841	2.18334e-05	17	421
top200	pbmc_nomhc	GO:0043207	response to external biotic stimulus	BP	0.00038944	1.19204e-07	125	860
top200	pbmc_nomhc	GO:0051707	response to other organism	BP	0.00038944	1.19204e-07	125	860
top500	pbmc_nomhc	GO:0002682	regulation of immune system process	BP	0.000393317	3.98398e-07	285	992
top500	pbmc_nomhc	GO:0034097	response to cytokine	BP	0.000393317	4.23086e-07	238	801
top500	pbmc_nomhc	GO:0045047	protein targeting to ER	BP	0.000393317	4.81564e-07	52	101
top500	pbmc	GO:0006612	protein targeting to membrane	BP	0.000399892	1.09194e-06	70	163
fdr05	pbmc_eqtl	GO:0036230	granulocyte activation	BP	0.0133043	2.4219e-05	17	425
top500	NK	GO:0034341	response to interferon-gamma	BP	0.000430187	1.27296e-06	21	112
top500	pbmc_nomhc	GO:0019083	viral transcription	BP	0.000431238	5.93992e-07	70	159
top200	ncM_nomhc	GO:0031012	extracellular matrix	CC	0.000471432	1.63423e-06	12	84
top200	NK	GO:0098542	defense response to other organism	BP	0.000471541	8.20786e-07	32	550
top100	ncM	GO:0001775	cell activation	BP	0.000475113	2.1413e-06	26	790
top500	pbmc	GO:0045321	leukocyte activation	BP	0.000475742	1.37122e-06	274	943
fdr05	pbmc_nomhc	GO:0099503	secretory vesicle	CC	0.000476992	1.06732e-06	41	649
fdr05	pbmc_nomhc	GO:0002366	leukocyte activation involved in immune response	BP	0.000476992	1.09502e-06	37	570
top200	ncM_nomhc	GO:0046903	secretion	BP	0.000477444	1.74218e-06	41	771
fdr05	pbmc_nomhc	GO:0002263	cell activation involved in immune response	BP	0.000485539	1.20344e-06	37	573
fdr05	pbmc_nomhc	GO:0002274	myeloid leukocyte activation	BP	0.000485539	1.26326e-06	35	516
top200	ncM_nomhc	GO:0034774	secretory granule lumen	CC	0.000515774	2.00225e-06	19	200
top200	ncM_nomhc	GO:0031983	vesicle lumen	CC	0.000515774	2.16435e-06	19	201
top200	ncM_nomhc	GO:0060205	cytoplasmic vesicle lumen	CC	0.000515774	2.16435e-06	19	201
top200	pbmc_nomhc	GO:0009607	response to biotic stimulus	BP	0.000520259	2.3887e-07	126	880
top500	pbmc_nomhc	GO:0070972	protein localization to endoplasmic reticulum	BP	0.000523661	8.0144e-07	58	122
top500	pbmc_nomhc	GO:0006614	SRP-dependent cotranslational protein targeting to membrane	BP	0.000528766	8.90178e-07	47	88
top500	pbmc	GO:0022626	cytosolic ribosome	CC	0.000528922	1.60474e-06	49	95
fdr05	pbmc_eqtl	GO:0002252	immune effector process	BP	0.0161337	3.27753e-05	26	915
fdr05	pbmc_eqtl	GO:0006887	exocytosis	BP	0.0161337	3.42644e-05	21	658
top500	NK	GO:0006952	defense response	BP	0.000620046	1.9427e-06	73	760
top500	pbmc_nomhc	GO:0002252	immune effector process	BP	0.000628873	1.15495e-06	260	890
top500	pbmc_noeqtl	GO:0044403	symbiotic process	BP	0.000632457	9.59431e-08	173	730
top500	NK	GO:0030139	endocytic vesicle	CC	0.000633034	2.09359e-06	25	160
top200	NK	GO:0002252	immune effector process	BP	0.000672457	1.38813e-06	38	741
top200	NK	GO:0034341	response to interferon-gamma	BP	0.000672457	1.52722e-06	13	112
top200	NK	GO:0019221	cytokine-mediated signaling pathway	BP	0.000672457	1.559e-06	27	429
top200	NK	GO:0042605	peptide antigen binding	MF	0.000672457	1.63871e-06	6	17
top100	NK	GO:0034341	response to interferon-gamma	BP	0.000704888	6.13479e-07	10	112
fdr05	pbmc_eqtl	GO:0042613	MHC class II protein complex	CC	0.0223044	5.07534e-05	4	14
top100	NK	GO:0002682	regulation of immune system process	BP	0.000735298	9.5014e-07	25	808
top100	NK	GO:0002252	immune effector process	BP	0.000735298	1.14867e-06	24	741
top100	NK	GO:0003823	antigen binding	MF	0.000735298	1.09096e-06	6	32
top100	NK	GO:0042605	peptide antigen binding	MF	0.000735298	1.1519e-06	5	17
fdr05	NK	GO:0071345	cellular response to cytokine stimulus	BP	0.00074148	2.58131e-07	15	604
top100	ncM_nomhc	GO:0001775	cell activation	BP	0.000762119	3.47618e-06	25	769
top200	NK	GO:0071345	cellular response to cytokine stimulus	BP	0.000765255	1.99805e-06	33	604
top100	pbmc	GO:0045321	leukocyte activation	BP	0.000788122	1.19557e-07	79	943
fdr05	pbmc_eqtl	GO:0002366	leukocyte activation involved in immune response	BP	0.0266562	6.55134e-05	19	577
top500	pbmc	GO:0042605	peptide antigen binding	MF	0.000823998	2.62499e-06	15	20
top200	ncM_nomhc	GO:0045321	leukocyte activation	BP	0.000843745	3.82536e-06	38	711
top200	ncM_nomhc	GO:0032940	secretion by cell	BP	0.000843745	3.8485e-06	39	734
fdr05	NK	GO:0034097	response to cytokine	BP	0.000898349	5.61102e-07	15	654
fdr05	NK	GO:0042613	MHC class II protein complex	CC	0.000898349	6.57092e-07	4	11
fdr05	NK	GO:0071346	cellular response to interferon-gamma	BP	0.000898349	7.81853e-07	7	101
fdr05	pbmc_eqtl	GO:0002263	cell activation involved in immune response	BP	0.0266562	6.87432e-05	19	580
top500	pbmc_nomhc	GO:0006612	protein targeting to membrane	BP	0.000917165	1.89799e-06	69	162
top500	pbmc_nomhc	GO:0071345	cellular response to cytokine stimulus	BP	0.000917165	1.96515e-06	220	737
top200	pbmc	GO:0005925	focal adhesion	CC	0.000927472	9.84876e-07	58	314
top500	pbmc	GO:0050690	regulation of defense response to virus by virus	BP	0.000936563	3.12566e-06	18	28
top500	pbmc	GO:0034340	response to type I interferon	BP	0.000936915	3.26897e-06	36	76
top500	pbmc	GO:0042127	regulation of cell population proliferation	BP	0.000972766	3.54162e-06	271	946
top200	pbmc	GO:0030055	cell-substrate junction	CC	0.000973873	1.18188e-06	58	316
top500	pbmc	GO:0050776	regulation of immune response	BP	0.000992179	3.78408e-06	198	657
top500	pbmc	GO:0019221	cytokine-mediated signaling pathway	BP	0.000992179	3.91333e-06	172	549
fdr05	pbmc_nomhc	GO:0006690	icosanoid metabolic process	BP	0.00101279	2.9319e-06	10	54
fdr05	pbmc_nomhc	GO:0072330	monocarboxylic acid biosynthetic process	BP	0.00101279	2.94506e-06	15	132
top500	pbmc	GO:0006952	defense response	BP	0.00103779	4.25066e-06	286	996
top500	pbmc	GO:0072657	protein localization to membrane	BP	0.001078	4.5789e-06	150	457
fdr05	pbmc_nomhc	GO:0051051	negative regulation of transport	BP	0.00112092	3.43105e-06	23	287
top100	ncM_nomhc	GO:0062023	collagen-containing extracellular matrix	CC	0.00113433	5.3809e-06	8	72
fdr05	pbmc_eqtl	GO:0002274	myeloid leukocyte activation	BP	0.0312165	8.62845e-05	18	524
fdr05	pbmc_nomhc	GO:0033559	unsaturated fatty acid metabolic process	BP	0.00116152	3.73308e-06	10	58
top100	ncM	GO:0062023	collagen-containing extracellular matrix	CC	0.0011762	5.51313e-06	8	72
top200	ncM	GO:0002252	immune effector process	BP	0.00117811	5.52205e-06	39	743
top500	pbmc	GO:0098542	defense response to other organism	BP	0.00117857	5.18484e-06	206	683
top200	pbmc_nomhc	GO:0005925	focal adhesion	CC	0.00121761	7.55358e-07	56	308
top200	pbmc_nomhc	GO:0030055	cell-substrate junction	CC	0.00121761	9.31751e-07	56	310
fdr05	pbmc_nomhc	GO:0046456	icosanoid biosynthetic process	BP	0.00122387	4.239e-06	8	30
fdr05	pbmc_nomhc	GO:1901568	fatty acid derivative metabolic process	BP	0.00122387	4.4813e-06	12	86
fdr05	pbmc_nomhc	GO:0002443	leukocyte mediated immunity	BP	0.00122387	4.62422e-06	37	600
fdr05	pbmc_nomhc	GO:0002252	immune effector process	BP	0.00122387	4.68269e-06	48	890
top100	NK	GO:0071345	cellular response to cytokine stimulus	BP	0.00125441	2.53839e-06	21	604
top100	NK	GO:0071556	integral component of lumenal side of endoplasmic reticulum membrane	CC	0.00125441	2.70189e-06	5	20
top100	NK	GO:0098553	lumenal side of endoplasmic reticulum membrane	CC	0.00125441	2.70189e-06	5	20
top100	NK	GO:0098542	defense response to other organism	BP	0.00125441	2.83853e-06	20	550
fdr05	pbmc	GO:0006690	icosanoid metabolic process	BP	0.00126985	3.41288e-06	10	55
fdr05	pbmc	GO:0072330	monocarboxylic acid biosynthetic process	BP	0.00126985	3.46744e-06	15	133
fdr05	pbmc_eqtl	GO:0001676	long-chain fatty acid metabolic process	BP	0.0312165	8.99748e-05	6	61
fdr05	pbmc_eqtl	GO:0042605	peptide antigen binding	MF	0.0426089	0.000129275	4	20
top100	pbmc_eqtl	GO:0042605	peptide antigen binding	MF	0.0168306	3.61529e-06	6	20
top500	pbmc_nomhc	GO:0050690	regulation of defense response to virus by virus	BP	0.00133813	3.07191e-06	18	28
top500	pbmc_nomhc	GO:0022626	cytosolic ribosome	CC	0.00134382	3.29064e-06	48	94
top500	pbmc_nomhc	GO:0043207	response to external biotic stimulus	BP	0.00137912	3.79923e-06	251	860
top500	pbmc_nomhc	GO:0051707	response to other organism	BP	0.00137912	3.79923e-06	251	860
top200	NK	GO:0001676	long-chain fatty acid metabolic process	BP	0.0014169	4.16201e-06	8	42
top200	NK	GO:0034097	response to cytokine	BP	0.0014169	4.19275e-06	34	654
fdr05	pbmc	GO:0046456	icosanoid biosynthetic process	BP	0.00141738	4.19685e-06	8	30
fdr05	pbmc	GO:0033559	unsaturated fatty acid metabolic process	BP	0.00141738	4.3991e-06	10	59
fdr05	pbmc	GO:0002252	immune effector process	BP	0.00141738	4.63055e-06	49	915
fdr05	pbmc	GO:0002443	leukocyte mediated immunity	BP	0.00141738	4.73033e-06	38	623
top200	ncM_nomhc	GO:0002252	immune effector process	BP	0.00142693	6.76885e-06	38	722
top500	pbmc_nomhc	GO:0072657	protein localization to membrane	BP	0.00144831	4.21149e-06	148	451
fdr05	pbmc	GO:0051051	negative regulation of transport	BP	0.0014511	5.06299e-06	23	293
top500	pbmc	GO:0060337	type I interferon signaling pathway	BP	0.001457	6.85177e-06	34	72
top500	pbmc	GO:0071357	cellular response to type I interferon	BP	0.001457	6.85177e-06	34	72
top100	pbmc	GO:0002444	myeloid leukocyte mediated immunity	BP	0.0014616	6.64088e-07	47	460
top100	pbmc	GO:0043299	leukocyte degranulation	BP	0.0014616	7.66641e-07	46	445
top100	pbmc	GO:0002252	immune effector process	BP	0.0014616	1.03853e-06	75	915
top100	pbmc	GO:0002275	myeloid cell activation involved in immune response	BP	0.0014616	1.10862e-06	46	451
fdr05	NK	GO:0042605	peptide antigen binding	MF	0.00152229	1.58985e-06	4	17
top100	NK	GO:0009607	response to biotic stimulus	BP	0.0015391	3.75064e-06	23	723
top200	NK	GO:0071556	integral component of lumenal side of endoplasmic reticulum membrane	CC	0.00154096	5.09629e-06	6	20
top200	NK	GO:0098553	lumenal side of endoplasmic reticulum membrane	CC	0.00154096	5.09629e-06	6	20
top200	NK_nomhc	GO:0002252	immune effector process	BP	0.00155569	2.74034e-07	38	721
top100	pbmc_eqtl	GO:0071556	integral component of lumenal side of endoplasmic reticulum membrane	CC	0.0168306	7.65958e-06	6	23
top200	pbmc	GO:0045087	innate immune response	BP	0.00157622	2.36694e-06	88	564
top200	pbmc	GO:0071345	cellular response to cytokine stimulus	BP	0.00157622	2.39112e-06	112	767
top200	NK	GO:0045087	innate immune response	BP	0.00158102	5.504e-06	27	459
top200	ncM	GO:0001775	cell activation	BP	0.00167125	8.13479e-06	40	790
fdr05	pbmc_nomhc	GO:1901570	fatty acid derivative biosynthetic process	BP	0.00169303	6.73689e-06	10	57
top500	pbmc_nomhc	GO:0050792	regulation of viral process	BP	0.00174141	5.33029e-06	63	164
top100	pbmc_eqtl	GO:0098553	lumenal side of endoplasmic reticulum membrane	CC	0.0168306	7.65958e-06	6	23
top100	pbmc	GO:0043312	neutrophil degranulation	BP	0.00180444	1.64239e-06	43	410
top500	pbmc	GO:0050792	regulation of viral process	BP	0.00182534	8.86089e-06	64	169
top500	pbmc_nomhc	GO:0009607	response to biotic stimulus	BP	0.00183155	5.88653e-06	255	880
fdr05	NK	GO:0034341	response to interferon-gamma	BP	0.00183891	2.45101e-06	7	112
fdr05	NK	GO:0071556	integral component of lumenal side of endoplasmic reticulum membrane	CC	0.00183891	2.88079e-06	4	20
fdr05	NK	GO:0098553	lumenal side of endoplasmic reticulum membrane	CC	0.00183891	2.88079e-06	4	20
top500	NK	GO:0030666	endocytic vesicle membrane	CC	0.00184241	6.47315e-06	17	86
top500	NK	GO:0019886	antigen processing and presentation of exogenous peptide antigen via MHC class II	BP	0.00184241	6.73467e-06	15	69
top100	NK_nomhc	GO:0002252	immune effector process	BP	0.00186277	3.28126e-07	24	721
top100	NK	GO:0001775	cell activation	BP	0.00189744	4.95416e-06	24	817
top500	pbmc_nomhc	GO:0045321	leukocyte activation	BP	0.00189857	6.39251e-06	263	918
fdr05	pbmc	GO:0030659	cytoplasmic vesicle membrane	CC	0.00190904	7.23998e-06	32	527
fdr05	pbmc	GO:1901568	fatty acid derivative metabolic process	BP	0.00190904	7.02939e-06	12	89
top100	pbmc	GO:0002283	neutrophil activation involved in immune response	BP	0.00193452	2.05425e-06	43	413
top100	pbmc_eqtl	GO:0042611	MHC protein complex	CC	0.0193955	1.3718e-05	6	22
top100	pbmc	GO:0005925	focal adhesion	CC	0.00214602	3.16569e-06	35	314
top100	pbmc	GO:0030055	cell-substrate junction	CC	0.00214602	3.58104e-06	35	316
top100	pbmc	GO:0002446	neutrophil mediated immunity	BP	0.00214602	3.17043e-06	43	420
top100	pbmc	GO:0042119	neutrophil activation	BP	0.00214602	3.43842e-06	43	421
top500	NK	GO:0045334	clathrin-coated endocytic vesicle	CC	0.00217819	8.3412e-06	10	32
top100	pbmc_eqtl	GO:0003823	antigen binding	MF	0.0193955	2.06608e-05	7	44
top200	pbmc_nomhc	GO:0006952	defense response	BP	0.00224542	2.06191e-06	132	959
top100	NK	GO:0006952	defense response	BP	0.00234959	6.71316e-06	23	760
top100	NK	GO:0034097	response to cytokine	BP	0.00234959	7.30119e-06	21	654
top100	NK	GO:0098576	lumenal side of membrane	CC	0.00234959	8.56198e-06	5	24
top100	NK	GO:0030669	clathrin-coated endocytic vesicle membrane	CC	0.00234959	8.61491e-06	5	24
top100	NK	GO:0050776	regulation of immune response	BP	0.00234959	8.69178e-06	18	517
top100	NK	GO:0043207	response to external biotic stimulus	BP	0.00234959	8.99755e-06	22	706
top100	NK	GO:0051707	response to other organism	BP	0.00234959	8.99755e-06	22	706
top200	pbmc_nomhc	GO:0045321	leukocyte activation	BP	0.00235671	2.52479e-06	127	918
top100	pbmc	GO:0036230	granulocyte activation	BP	0.0024007	4.37021e-06	43	425
top500	pbmc_nomhc	GO:0045087	innate immune response	BP	0.00245637	8.64653e-06	164	534
top500	NK	GO:0002495	antigen processing and presentation of peptide antigen via MHC class II	BP	0.00246298	1.01272e-05	15	71
top500	NK	GO:0098542	defense response to other organism	BP	0.00246298	1.02892e-05	56	550
fdr05	cM	GO:0043312	neutrophil degranulation	BP	0.00251309	1.69982e-06	21	399
fdr05	cM	GO:0002283	neutrophil activation involved in immune response	BP	0.00251309	1.85447e-06	21	401
fdr05	cM	GO:0033559	unsaturated fatty acid metabolic process	BP	0.00251309	2.05738e-06	8	54
fdr05	cM	GO:0140352	export from cell	BP	0.00251309	2.14565e-06	34	941
fdr05	cM	GO:0002446	neutrophil mediated immunity	BP	0.00251309	2.26575e-06	21	407
fdr05	cM	GO:0042119	neutrophil activation	BP	0.00251309	2.41605e-06	21	408
fdr05	cM	GO:0036230	granulocyte activation	BP	0.00251512	2.821e-06	21	412
fdr05	pbmc	GO:1901570	fatty acid derivative biosynthetic process	BP	0.00257082	1.01398e-05	10	59
fdr05	NK	GO:0042611	MHC protein complex	CC	0.00257501	4.56193e-06	4	18
fdr05	NK	GO:0002682	regulation of immune system process	BP	0.00257501	4.9304e-06	15	808
fdr05	cM_nomhc	GO:0043312	neutrophil degranulation	BP	0.00266762	1.81689e-06	21	394
fdr05	cM_nomhc	GO:0140352	export from cell	BP	0.00266762	1.89697e-06	34	923
fdr05	cM_nomhc	GO:0002283	neutrophil activation involved in immune response	BP	0.00266762	1.98407e-06	21	396
fdr05	cM_nomhc	GO:0033559	unsaturated fatty acid metabolic process	BP	0.00266762	2.02729e-06	8	53
fdr05	cM_nomhc	GO:0002446	neutrophil mediated immunity	BP	0.00266762	2.42891e-06	21	402
fdr05	cM_nomhc	GO:0042119	neutrophil activation	BP	0.00266762	2.59315e-06	21	403
fdr05	cM_nomhc	GO:0036230	granulocyte activation	BP	0.00266762	3.03264e-06	21	407
fdr05	cM_nomhc	GO:0032940	secretion by cell	BP	0.00266762	3.44988e-06	33	905
top500	NK	GO:0002504	antigen processing and presentation of peptide or polysaccharide antigen via MHC class II	BP	0.00269668	1.17349e-05	15	72
top200	NK	GO:0002682	regulation of immune system process	BP	0.00270062	9.97346e-06	38	808
top200	NK	GO:0030669	clathrin-coated endocytic vesicle membrane	CC	0.00270062	1.03418e-05	6	24
top100	pbmc	GO:0002263	cell activation involved in immune response	BP	0.00277994	5.66757e-06	52	580
top100	pbmc	GO:0045055	regulated exocytosis	BP	0.00277994	5.90401e-06	52	579
top100	pbmc	GO:0002274	myeloid leukocyte activation	BP	0.00279147	6.35194e-06	49	524
top200	pbmc_nomhc	GO:0016032	viral process	BP	0.00282832	3.46289e-06	100	686
top100	pbmc	GO:0002443	leukocyte mediated immunity	BP	0.00283249	6.87497e-06	55	623
top100	ncM_nomhc	GO:0031012	extracellular matrix	CC	0.00290424	1.43066e-05	8	84
top100	ncM	GO:0031012	extracellular matrix	CC	0.00301926	1.46963e-05	8	84
fdr05	cM	GO:0032940	secretion by cell	BP	0.00305814	3.92006e-06	33	923
top200	NK	GO:0001775	cell activation	BP	0.00306911	1.22871e-05	38	817
fdr05	pbmc_nomhc	GO:0006633	fatty acid biosynthetic process	BP	0.00310935	1.28486e-05	12	95
fdr05	pbmc	GO:0012506	vesicle membrane	CC	0.00310989	1.27377e-05	32	544
fdr05	cM	GO:0045055	regulated exocytosis	BP	0.00313421	4.51977e-06	24	547
top100	pbmc_eqtl	GO:0042613	MHC class II protein complex	CC	0.0193955	2.08762e-05	5	14
top100	pbmc_eqtl	GO:0098576	lumenal side of membrane	CC	0.0193955	2.63664e-05	6	27
top100	pbmc_eqtl	GO:0060333	interferon-gamma-mediated signaling pathway	BP	0.0193955	2.18174e-05	9	76
fdr05	cM	GO:0043299	leukocyte degranulation	BP	0.00318985	5.11111e-06	21	432
top100	NK	GO:0012507	ER to Golgi transport vesicle membrane	CC	0.00322279	1.29024e-05	6	47
fdr05	cM_nomhc	GO:0045055	regulated exocytosis	BP	0.00325802	4.89682e-06	24	541
fdr05	cM_nomhc	GO:0043299	leukocyte degranulation	BP	0.00325802	5.26676e-06	21	426
fdr05	cM	GO:0002275	myeloid cell activation involved in immune response	BP	0.0032641	5.7531e-06	21	436
top100	pbmc_eqtl	GO:0001676	long-chain fatty acid metabolic process	BP	0.0193955	2.64805e-05	8	61
top500	pbmc	GO:0002443	leukocyte mediated immunity	BP	0.00339514	1.71583e-05	187	623
top500	pbmc	GO:0000184	nuclear-transcribed mRNA catabolic process, nonsense-mediated decay	BP	0.00339514	1.75114e-05	50	109
fdr05	cM_nomhc	GO:0002275	myeloid cell activation involved in immune response	BP	0.00349234	6.21011e-06	21	431
top200	pbmc_nomhc	GO:0097190	apoptotic signaling pathway	BP	0.00354323	5.19137e-06	72	454
top200	pbmc_nomhc	GO:0009636	response to toxic substance	BP	0.00354323	5.42275e-06	55	318
fdr05	pbmc	GO:0006633	fatty acid biosynthetic process	BP	0.00359706	1.52788e-05	12	96
top100	pbmc_eqtl	GO:0045321	leukocyte activation	BP	0.0248936	3.77633e-05	37	943
fdr05	cM	GO:0002444	myeloid leukocyte mediated immunity	BP	0.00387999	7.46033e-06	21	445
fdr05	NK	GO:0098576	lumenal side of membrane	CC	0.00390313	8.15274e-06	4	24
top200	NK	GO:0098576	lumenal side of membrane	CC	0.00393162	1.64245e-05	6	24
top200	NK	GO:0050776	regulation of immune response	BP	0.00398399	1.73368e-05	28	517
fdr05	cM_nomhc	GO:0002444	myeloid leukocyte mediated immunity	BP	0.00399522	7.75018e-06	21	439
top100	NK	GO:0045321	leukocyte activation	BP	0.00400483	1.67304e-05	22	754
top500	pbmc_noeqtl	GO:0016032	viral process	BP	0.00417265	1.26597e-06	163	702
top100	pbmc_eqtl	GO:0072330	monocarboxylic acid biosynthetic process	BP	0.0351947	5.87291e-05	11	133
top100	pbmc	GO:0002366	leukocyte activation involved in immune response	BP	0.00424654	1.09513e-05	51	577
top200	pbmc	GO:0098542	defense response to other organism	BP	0.00426474	7.11652e-06	101	683
top100	pbmc_eqtl	GO:0046456	icosanoid biosynthetic process	BP	0.0455071	9.28874e-05	6	30
top200	pbmc_nomhc	GO:0044403	symbiotic process	BP	0.00433886	7.30447e-06	102	713
top500	NK_nomhc	GO:0034097	response to cytokine	BP	0.00434444	9.53439e-07	63	629
top500	NK_nomhc	GO:0071345	cellular response to cytokine stimulus	BP	0.00434444	1.53054e-06	59	579
top500	pbmc_nomhc	GO:0034340	response to type I interferon	BP	0.00441463	1.62153e-05	32	69
top200	ncM_nomhc	GO:0001775	cell activation	BP	0.00453694	2.23495e-05	38	769
top100	pbmc_eqtl	GO:0046394	carboxylic acid biosynthetic process	BP	0.0455071	9.29087e-05	14	209
top100	pbmc_eqtl	GO:0016053	organic acid biosynthetic process	BP	0.0455071	9.66474e-05	14	210
top500	pbmc	GO:0097190	apoptotic signaling pathway	BP	0.0045626	2.42249e-05	144	461
top500	pbmc	GO:0042611	MHC protein complex	CC	0.00466626	2.54832e-05	15	22
fdr05	cM	GO:0006887	exocytosis	BP	0.00469864	9.78726e-06	25	618
top500	NK	GO:0045087	innate immune response	BP	0.00474684	2.14827e-05	48	459
top200	pbmc	GO:0034341	response to interferon-gamma	BP	0.00475729	8.66012e-06	31	139
top500	pbmc	GO:0005925	focal adhesion	CC	0.00476318	2.67351e-05	104	314
fdr05	cM_nomhc	GO:0046903	secretion	BP	0.00477862	1.03742e-05	33	957
fdr05	cM_nomhc	GO:0006887	exocytosis	BP	0.00477862	1.08149e-05	25	612
top100	pbmc	GO:0003779	actin binding	MF	0.00483806	1.32107e-05	28	269
fdr05	NK	GO:0030669	clathrin-coated endocytic vesicle membrane	CC	0.00485906	1.09953e-05	4	24
fdr05	cM	GO:0046903	secretion	BP	0.00488077	1.14904e-05	33	975
fdr05	cM	GO:0072330	monocarboxylic acid biosynthetic process	BP	0.00488077	1.17307e-05	10	116
fdr05	cM_nomhc	GO:0072330	monocarboxylic acid biosynthetic process	BP	0.00493598	1.19689e-05	10	115
top500	pbmc_nomhc	GO:0042127	regulation of cell population proliferation	BP	0.00500074	1.91362e-05	261	928
top500	pbmc_nomhc	GO:0097190	apoptotic signaling pathway	BP	0.00500074	1.98989e-05	142	454
top500	NK	GO:0019882	antigen processing and presentation	BP	0.00500922	2.42681e-05	24	161
top500	NK	GO:0048002	antigen processing and presentation of peptide antigen	BP	0.00500922	2.50701e-05	22	138
top500	NK	GO:0023023	MHC protein complex binding	MF	0.00500922	2.52859e-05	8	23
top500	pbmc_nomhc	GO:0043903	regulation of interspecies interactions between organisms	BP	0.00502619	2.07694e-05	64	173
top200	pbmc	GO:0019221	cytokine-mediated signaling pathway	BP	0.00532623	1.05038e-05	85	549
top100	pbmc_eqtl	GO:0043299	leukocyte degranulation	BP	0.0455376	0.000129243	22	445
top100	pbmc_nomhc	GO:0043299	leukocyte degranulation	BP	0.0054272	2.26248e-06	44	439
top100	pbmc_nomhc	GO:0045321	leukocyte activation	BP	0.0054272	2.30954e-06	73	918
top100	pbmc_nomhc	GO:0002275	myeloid cell activation involved in immune response	BP	0.0054272	3.51531e-06	44	446
top100	pbmc_nomhc	GO:0002252	immune effector process	BP	0.0054272	3.87607e-06	71	890
top100	pbmc_nomhc	GO:0002444	myeloid leukocyte mediated immunity	BP	0.0054272	5.18095e-06	44	454
top100	pbmc_nomhc	GO:0043312	neutrophil degranulation	BP	0.0054272	5.22928e-06	41	405
top100	pbmc_nomhc	GO:0002283	neutrophil activation involved in immune response	BP	0.0054272	6.45511e-06	41	408
top100	pbmc_nomhc	GO:0003779	actin binding	MF	0.0054272	9.22595e-06	28	267
top100	pbmc_nomhc	GO:0002446	neutrophil mediated immunity	BP	0.0054272	9.61767e-06	41	415
top100	pbmc_nomhc	GO:0042119	neutrophil activation	BP	0.0054272	1.03285e-05	41	416
top100	pbmc_nomhc	GO:0005925	focal adhesion	CC	0.0054272	1.04238e-05	33	308
top100	pbmc_nomhc	GO:0030055	cell-substrate junction	CC	0.0054272	1.17032e-05	33	310
top100	pbmc_nomhc	GO:0010035	response to inorganic substance	BP	0.0054272	1.25917e-05	36	356
top100	pbmc_nomhc	GO:0036230	granulocyte activation	BP	0.0054272	1.29345e-05	41	420
top100	pbmc_nomhc	GO:0002263	cell activation involved in immune response	BP	0.0054272	1.32386e-05	50	573
top100	pbmc_nomhc	GO:0002274	myeloid leukocyte activation	BP	0.0054272	1.32898e-05	47	516
top200	NK_nomhc	GO:0009607	response to biotic stimulus	BP	0.0054447	2.57721e-06	35	691
top200	NK_nomhc	GO:0043207	response to external biotic stimulus	BP	0.0054447	4.12568e-06	34	674
top200	NK_nomhc	GO:0051707	response to other organism	BP	0.0054447	4.12568e-06	34	674
top200	NK_nomhc	GO:0001676	long-chain fatty acid metabolic process	BP	0.0054447	4.7954e-06	8	42
fdr05	NK	GO:0019221	cytokine-mediated signaling pathway	BP	0.00545595	1.32956e-05	11	429
top100	pbmc_nomhc	GO:0045055	regulated exocytosis	BP	0.00547621	1.42479e-05	50	573
top500	pbmc	GO:0043903	regulation of interspecies interactions between organisms	BP	0.0055043	3.25327e-05	65	178
top500	pbmc	GO:0034655	nucleobase-containing compound catabolic process	BP	0.0055043	3.2714e-05	144	444
top500	pbmc	GO:0048525	negative regulation of viral process	BP	0.0055043	3.33999e-05	33	75
top500	pbmc_noeqtl	GO:0003682	chromatin binding	MF	0.00557177	2.5357e-06	94	368
top100	pbmc	GO:0060333	interferon-gamma-mediated signaling pathway	BP	0.00560965	1.61686e-05	14	76
top100	NK	GO:0019221	cytokine-mediated signaling pathway	BP	0.00565011	2.45871e-05	16	429
top200	pbmc_nomhc	GO:2001233	regulation of apoptotic signaling pathway	BP	0.00576152	1.13534e-05	52	302
top200	pbmc_nomhc	GO:0010942	positive regulation of cell death	BP	0.00576152	1.14631e-05	78	514
top500	pbmc	GO:0030055	cell-substrate junction	CC	0.00576744	3.58715e-05	104	316
top100	pbmc_eqtl	GO:0002252	immune effector process	BP	0.0455376	0.000131415	35	915
fdr05	NK	GO:0003823	antigen binding	MF	0.00591566	1.54456e-05	4	32
top500	pbmc_nomhc	GO:0000184	nuclear-transcribed mRNA catabolic process, nonsense-mediated decay	BP	0.00595916	2.55367e-05	49	107
top200	NK_nomhc	GO:0006952	defense response	BP	0.0059652	6.3046e-06	35	728
top100	pbmc_eqtl	GO:0043312	neutrophil degranulation	BP	0.0455376	0.000140859	21	410
top100	pbmc_eqtl	GO:0006633	fatty acid biosynthetic process	BP	0.0455376	0.000144666	9	96
top100	pbmc_eqtl	GO:0002443	leukocyte mediated immunity	BP	0.0455376	0.000146236	27	623
top200	B_nomhc	GO:0009612	response to mechanical stimulus	BP	0.00603934	1.0384e-06	11	84
fdr05	pbmc_nomhc	GO:0030667	secretory granule membrane	CC	0.00607718	2.60424e-05	18	228
fdr05	pbmc	GO:0030667	secretory granule membrane	CC	0.00629331	2.7686e-05	18	229
top500	pbmc_nomhc	GO:0005925	focal adhesion	CC	0.00629533	2.79407e-05	102	308
top500	pbmc	GO:0045055	regulated exocytosis	BP	0.00637758	4.06338e-05	173	579
top500	pbmc_nomhc	GO:0048525	negative regulation of viral process	BP	0.00640438	2.9641e-05	32	72
top500	pbmc_nomhc	GO:0002443	leukocyte mediated immunity	BP	0.00640438	3.0385e-05	179	600
top500	pbmc_nomhc	GO:0019221	cytokine-mediated signaling pathway	BP	0.00645796	3.16276e-05	159	521
top500	pbmc_nomhc	GO:0060337	type I interferon signaling pathway	BP	0.00656978	3.41862e-05	30	65
top500	pbmc_nomhc	GO:0071357	cellular response to type I interferon	BP	0.00656978	3.41862e-05	30	65
top500	NK	GO:0002478	antigen processing and presentation of exogenous peptide antigen	BP	0.00669678	3.49701e-05	21	130
top100	NK	GO:0045334	clathrin-coated endocytic vesicle	CC	0.00684815	3.09925e-05	5	32
top100	pbmc_eqtl	GO:0034341	response to interferon-gamma	BP	0.0455376	0.00014717	11	139
top500	pbmc_nomhc	GO:0030055	cell-substrate junction	CC	0.00689667	3.69427e-05	102	310
top100	pbmc_eqtl	GO:0006690	icosanoid metabolic process	BP	0.0455376	0.000154415	7	55
top100	pbmc	GO:0042611	MHC protein complex	CC	0.00701315	2.12778e-05	8	22
top500	pbmc	GO:0034622	cellular protein-containing complex assembly	BP	0.00706442	4.60816e-05	226	765
top200	NK	GO:0045321	leukocyte activation	BP	0.00727372	3.29185e-05	35	754
top500	pbmc_nomhc	GO:0045055	regulated exocytosis	BP	0.00728345	4.01292e-05	171	573
top100	pbmc_eqtl	GO:0002275	myeloid cell activation involved in immune response	BP	0.0455376	0.000155756	22	451
top100	pbmc_eqtl	GO:0002283	neutrophil activation involved in immune response	BP	0.0455376	0.000158884	21	413
top100	pbmc_eqtl	GO:0071346	cellular response to interferon-gamma	BP	0.0495426	0.000192104	10	124
top100	pbmc_eqtl	GO:0002444	myeloid leukocyte mediated immunity	BP	0.0495426	0.000195546	22	460
top100	pbmc_eqtl	GO:0002446	neutrophil mediated immunity	BP	0.0495426	0.000199495	21	420
top100	pbmc_eqtl	GO:0042119	neutrophil activation	BP	0.0495426	0.00020292	21	421
top500	pbmc_nomhc	GO:0034655	nucleobase-containing compound catabolic process	BP	0.00753296	4.26568e-05	141	436
fdr05	NK	GO:0006952	defense response	BP	0.00754693	2.10184e-05	14	760
top100	pbmc	GO:0042287	MHC protein binding	MF	0.00759589	2.93666e-05	8	27
top100	pbmc	GO:0071346	cellular response to interferon-gamma	BP	0.00759589	2.53091e-05	18	124
top100	pbmc	GO:0010035	response to inorganic substance	BP	0.00759589	2.53745e-05	36	362
top100	pbmc	GO:0043207	response to external biotic stimulus	BP	0.00759589	2.83194e-05	70	896
top100	pbmc	GO:0051707	response to other organism	BP	0.00759589	2.83194e-05	70	896
top100	pbmc	GO:0009607	response to biotic stimulus	BP	0.00759589	2.99595e-05	71	916
top200	pbmc_eqtl	GO:0034341	response to interferon-gamma	BP	0.000413246	6.2689e-08	20	139
fdr05	ncM	GO:0032940	secretion by cell	BP	0.00766201	2.80234e-06	10	748
fdr05	ncM	GO:0140352	export from cell	BP	0.00766201	3.2857e-06	10	762
fdr05	ncM	GO:0046903	secretion	BP	0.00766201	4.14424e-06	10	785
fdr05	ncM	GO:0030141	secretory granule	CC	0.00766201	7.36471e-06	8	456
fdr05	ncM	GO:0045055	regulated exocytosis	BP	0.00766201	8.79882e-06	8	473
fdr05	ncM	GO:0034774	secretory granule lumen	CC	0.00766201	1.07114e-05	6	203
fdr05	ncM	GO:0031983	vesicle lumen	CC	0.00766201	1.10503e-05	6	204
fdr05	ncM	GO:0060205	cytoplasmic vesicle lumen	CC	0.00766201	1.10503e-05	6	204
fdr05	ncM	GO:0043312	neutrophil degranulation	BP	0.0076822	1.72317e-05	7	359
fdr05	ncM	GO:0002283	neutrophil activation involved in immune response	BP	0.0076822	1.75351e-05	7	360
fdr05	ncM	GO:0099503	secretory vesicle	CC	0.0076822	1.75934e-05	8	512
fdr05	ncM	GO:0006887	exocytosis	BP	0.0076822	1.86238e-05	8	529
fdr05	ncM	GO:0002446	neutrophil mediated immunity	BP	0.0076822	1.8877e-05	7	365
fdr05	ncM	GO:0042119	neutrophil activation	BP	0.0076822	1.95572e-05	7	366
fdr05	ncM	GO:0036230	granulocyte activation	BP	0.0076822	2.07739e-05	7	369
top200	pbmc	GO:0097190	apoptotic signaling pathway	BP	0.00771785	1.63911e-05	73	461
top100	pbmc	GO:0006952	defense response	BP	0.00773408	3.24397e-05	75	996
top100	pbmc	GO:0045087	innate immune response	BP	0.00773408	3.28511e-05	49	564
top500	NK	GO:0019884	antigen processing and presentation of exogenous antigen	BP	0.00773943	4.17619e-05	21	132
top200	pbmc_nomhc	GO:0043065	positive regulation of apoptotic process	BP	0.00780866	1.67311e-05	73	477
top200	pbmc_eqtl	GO:0042605	peptide antigen binding	MF	0.00114688	3.47961e-07	8	20
top500	NK_nomhc	GO:0009607	response to biotic stimulus	BP	0.00783967	4.14286e-06	66	691
top500	pbmc	GO:0006605	protein targeting	BP	0.00795531	5.41666e-05	120	359
top500	pbmc	GO:0090150	establishment of protein localization to membrane	BP	0.00795531	5.43066e-05	96	272
top200	pbmc_nomhc	GO:0098754	detoxification	BP	0.00798626	1.88258e-05	21	83
top200	pbmc_nomhc	GO:0034097	response to cytokine	BP	0.00798626	2.06624e-05	110	801
top200	pbmc_nomhc	GO:0043068	positive regulation of programmed cell death	BP	0.00798626	2.07784e-05	73	480
top200	pbmc_eqtl	GO:0071346	cellular response to interferon-gamma	BP	0.00131072	8.17147e-07	17	124
top200	pbmc_eqtl	GO:0071556	integral component of lumenal side of endoplasmic reticulum membrane	CC	0.00131072	9.94173e-07	8	23
top200	pbmc_eqtl	GO:0098553	lumenal side of endoplasmic reticulum membrane	CC	0.00131072	9.94173e-07	8	23
top200	pbmc_eqtl	GO:0042611	MHC protein complex	CC	0.00199346	1.81443e-06	8	22
top500	pbmc	GO:0006401	RNA catabolic process	BP	0.00819708	5.72005e-05	115	343
top200	NK	GO:0004888	transmembrane signaling receptor activity	MF	0.00826667	3.88512e-05	14	175
top200	pbmc_eqtl	GO:0006952	defense response	BP	0.00220259	2.33892e-06	61	996
top200	B	GO:0009612	response to mechanical stimulus	BP	0.0083294	1.41753e-06	11	86
top100	pbmc	GO:0030141	secretory granule	CC	0.00859465	3.78102e-05	50	573
fdr05	NK	GO:0098542	defense response to other organism	BP	0.00863716	2.55582e-05	12	550
top500	NK_nomhc	GO:0043207	response to external biotic stimulus	BP	0.0086434	7.61265e-06	64	674
top500	NK_nomhc	GO:0051707	response to other organism	BP	0.0086434	7.61265e-06	64	674
top500	pbmc_nomhc	GO:1903900	regulation of viral life cycle	BP	0.00871321	5.14404e-05	44	112
top500	pbmc_nomhc	GO:0002684	positive regulation of immune system process	BP	0.00871321	5.20072e-05	189	650
top100	pbmc	GO:0003823	antigen binding	MF	0.00882856	4.15178e-05	10	44
top100	pbmc	GO:0006887	exocytosis	BP	0.00882856	4.06622e-05	54	658
top200	pbmc_nomhc	GO:0042743	hydrogen peroxide metabolic process	BP	0.00887561	2.44507e-05	12	33
fdr05	ncM	GO:0043299	leukocyte degranulation	BP	0.00888845	2.7035e-05	7	387
fdr05	ncM	GO:0002275	myeloid cell activation involved in immune response	BP	0.00888845	2.77805e-05	7	389
fdr05	ncM	GO:0062023	collagen-containing extracellular matrix	CC	0.00888845	3.03922e-05	4	72
fdr05	ncM	GO:0002444	myeloid leukocyte mediated immunity	BP	0.00888845	3.04454e-05	7	397
top500	pbmc_nomhc	GO:0006952	defense response	BP	0.00891867	5.45985e-05	268	959
top100	pbmc	GO:0034341	response to interferon-gamma	BP	0.00895394	4.34657e-05	19	139
fdr05	NK	GO:0045334	clathrin-coated endocytic vesicle	CC	0.00896582	2.80914e-05	4	32
top500	NK	GO:0001819	positive regulation of cytokine production	BP	0.00905473	5.12606e-05	31	260
top500	NK	GO:0012507	ER to Golgi transport vesicle membrane	CC	0.00905473	5.20115e-05	11	47
top100	pbmc_nomhc	GO:0002366	leukocyte activation involved in immune response	BP	0.00905973	2.49579e-05	49	570
top500	NK	GO:0042981	regulation of apoptotic process	BP	0.00914834	5.51679e-05	71	809
top500	NK	GO:0005102	signaling receptor binding	MF	0.00914834	5.5734e-05	55	585
fdr05	pbmc_nomhc	GO:0035270	endocrine system development	BP	0.00938992	4.35261e-05	8	53
fdr05	pbmc_nomhc	GO:0001676	long-chain fatty acid metabolic process	BP	0.00938992	4.44172e-05	9	61
fdr05	pbmc_nomhc	GO:0006636	unsaturated fatty acid biosynthetic process	BP	0.00938992	4.45497e-05	7	34
top500	pbmc_nomhc	GO:0050776	regulation of immune response	BP	0.00939504	5.89527e-05	182	624
top500	pbmc	GO:1903900	regulation of viral life cycle	BP	0.00940947	6.70882e-05	45	116
top100	pbmc	GO:0016684	oxidoreductase activity, acting on peroxide as acceptor	MF	0.00946735	4.73942e-05	10	35
top200	pbmc_eqtl	GO:0098576	lumenal side of membrane	CC	0.00419226	5.0877e-06	8	27
top100	pbmc	GO:0098754	detoxification	BP	0.00957408	4.93809e-05	16	85
top100	pbmc_nomhc	GO:0002443	leukocyte mediated immunity	BP	0.00960256	2.92592e-05	51	600
top100	pbmc_nomhc	GO:0098754	detoxification	BP	0.00960256	2.93926e-05	16	83
fdr05	pbmc	GO:0006636	unsaturated fatty acid biosynthetic process	BP	0.0096693	4.5074e-05	7	34
fdr05	pbmc	GO:0001676	long-chain fatty acid metabolic process	BP	0.0096693	4.54715e-05	9	61
top500	pbmc_nomhc	GO:0006605	protein targeting	BP	0.00980367	6.39931e-05	119	357
top500	pbmc_nomhc	GO:0034622	cellular protein-containing complex assembly	BP	0.00980367	6.45176e-05	215	733
top200	pbmc_nomhc	GO:0001676	long-chain fatty acid metabolic process	BP	0.010177	3.03693e-05	17	61
top200	pbmc_nomhc	GO:0006613	cotranslational protein targeting to membrane	BP	0.010177	3.11509e-05	22	92
top500	ncM	GO:0045055	regulated exocytosis	BP	0.0102224	2.20548e-06	56	473
top500	ncM	GO:0046903	secretion	BP	0.0102224	6.74554e-06	79	785
top500	ncM	GO:0062023	collagen-containing extracellular matrix	CC	0.0102224	1.03724e-05	16	72
top500	ncM	GO:0002446	neutrophil mediated immunity	BP	0.0102224	1.13072e-05	45	365
top500	ncM	GO:0042119	neutrophil activation	BP	0.0102224	1.26968e-05	45	366
top500	ncM	GO:0006887	exocytosis	BP	0.0102224	1.41129e-05	58	529
top500	ncM	GO:0036230	granulocyte activation	BP	0.0102224	1.59475e-05	45	369
top500	ncM	GO:0043312	neutrophil degranulation	BP	0.0102224	1.72064e-05	44	359
top500	ncM	GO:0002444	myeloid leukocyte mediated immunity	BP	0.0102224	1.77129e-05	47	397
top500	ncM	GO:0002283	neutrophil activation involved in immune response	BP	0.0102224	1.84287e-05	44	360
top500	pbmc_nomhc	GO:0098542	defense response to other organism	BP	0.0102743	6.91869e-05	190	650
fdr05	pbmc	GO:0035270	endocrine system development	BP	0.0105203	5.10695e-05	8	54
top100	NK	GO:0045087	innate immune response	BP	0.0105793	4.97198e-05	16	459
fdr05	pbmc_nomhc	GO:0006631	fatty acid metabolic process	BP	0.0107993	5.28894e-05	19	243
top100	pbmc	GO:0042605	peptide antigen binding	MF	0.0108339	5.75224e-05	7	20
top500	pbmc	GO:0016071	mRNA metabolic process	BP	0.0110087	8.01606e-05	209	712
top500	ncM	GO:0043299	leukocyte degranulation	BP	0.0111646	2.21399e-05	46	387
top200	pbmc_eqtl	GO:0005925	focal adhesion	CC	0.00455457	6.36638e-06	28	314
top200	pbmc_eqtl	GO:0030055	cell-substrate junction	CC	0.00455457	6.90924e-06	28	316
top500	pbmc_nomhc	GO:0006401	RNA catabolic process	BP	0.0112886	7.86562e-05	112	335
top500	pbmc_nomhc	GO:0016071	mRNA metabolic process	BP	0.0112886	7.94728e-05	205	699
top500	NK	GO:0098797	plasma membrane protein complex	CC	0.011321	7.09411e-05	24	184
top200	cM	GO:0043312	neutrophil degranulation	BP	0.0113898	6.62732e-06	23	399
top200	cM	GO:0002283	neutrophil activation involved in immune response	BP	0.0113898	7.232e-06	23	401
top200	cM	GO:0002446	neutrophil mediated immunity	BP	0.0113898	8.89211e-06	23	407
top200	cM	GO:0042119	neutrophil activation	BP	0.0113898	9.43518e-06	23	408
top200	cM	GO:0033559	unsaturated fatty acid metabolic process	BP	0.0113898	1.05392e-05	8	54
top200	cM	GO:0036230	granulocyte activation	BP	0.0113898	1.095e-05	23	412
top200	NK_nomhc	GO:0001775	cell activation	BP	0.0113956	1.40513e-05	36	793
top500	ncM	GO:0002275	myeloid cell activation involved in immune response	BP	0.0115593	2.50066e-05	46	389
top200	pbmc_eqtl	GO:0060333	interferon-gamma-mediated signaling pathway	BP	0.00535848	8.94163e-06	12	76
top200	pbmc_eqtl	GO:0003823	antigen binding	MF	0.00588809	1.07186e-05	9	44
top200	pbmc_eqtl	GO:0042613	MHC class II protein complex	CC	0.0078272	1.54359e-05	6	14
top200	ncM	GO:0006897	endocytosis	BP	0.0119869	6.05073e-05	18	276
top200	pbmc_nomhc	GO:0043312	neutrophil degranulation	BP	0.0120223	3.86393e-05	63	405
top500	pbmc_noeqtl	GO:0050690	regulation of defense response to virus by virus	BP	0.0122822	7.45277e-06	15	28
top200	pbmc_nomhc	GO:0022626	cytosolic ribosome	CC	0.0123285	4.43882e-05	22	94
top200	pbmc_nomhc	GO:0045047	protein targeting to ER	BP	0.0123285	4.76323e-05	23	101
top200	pbmc_nomhc	GO:0016684	oxidoreductase activity, acting on peroxide as acceptor	MF	0.0123285	4.81595e-05	12	35
top200	pbmc_nomhc	GO:0046456	icosanoid biosynthetic process	BP	0.0123285	4.88961e-05	11	30
top200	pbmc_nomhc	GO:0002283	neutrophil activation involved in immune response	BP	0.0123285	4.90573e-05	63	408
top500	pbmc	GO:0003823	antigen binding	MF	0.0123362	9.16981e-05	22	44
top200	cM_nomhc	GO:0043312	neutrophil degranulation	BP	0.0123524	7.21372e-06	23	394
top200	cM_nomhc	GO:0002283	neutrophil activation involved in immune response	BP	0.0123524	7.87887e-06	23	396
top200	cM_nomhc	GO:0002446	neutrophil mediated immunity	BP	0.0123524	9.70476e-06	23	402
top200	cM_nomhc	GO:0042119	neutrophil activation	BP	0.0123524	1.03103e-05	23	403
top200	cM_nomhc	GO:0033559	unsaturated fatty acid metabolic process	BP	0.0123524	1.05098e-05	8	53
top200	cM_nomhc	GO:0036230	granulocyte activation	BP	0.0123524	1.1981e-05	23	407
fdr05	pbmc	GO:0006631	fatty acid metabolic process	BP	0.0123826	6.19883e-05	19	245
top500	pbmc	GO:0030246	carbohydrate binding	MF	0.0124047	9.40889e-05	59	163
top200	pbmc_eqtl	GO:0045087	innate immune response	BP	0.00810533	1.7214e-05	39	564
top200	pbmc_eqtl	GO:0098542	defense response to other organism	BP	0.00832378	1.89406e-05	45	683
top200	pbmc_eqtl	GO:0001676	long-chain fatty acid metabolic process	BP	0.0126171	3.06239e-05	10	61
top200	NK	GO:0045334	clathrin-coated endocytic vesicle	CC	0.0124592	6.07236e-05	6	32
top200	pbmc_eqtl	GO:0070161	anchoring junction	CC	0.01489	3.83996e-05	34	498
top200	cM	GO:0072330	monocarboxylic acid biosynthetic process	BP	0.0125888	1.41198e-05	11	116
top200	pbmc	GO:0070161	anchoring junction	CC	0.0126126	3.92537e-05	74	498
top200	pbmc	GO:2001233	regulation of apoptotic signaling pathway	BP	0.0126126	2.90156e-05	53	307
top200	pbmc	GO:0010942	positive regulation of cell death	BP	0.0126126	3.46233e-05	78	520
top200	pbmc	GO:0043065	positive regulation of apoptotic process	BP	0.0126126	3.84029e-05	73	482
top200	pbmc	GO:0016032	viral process	BP	0.0126126	3.94056e-05	103	702
top200	pbmc	GO:0071346	cellular response to interferon-gamma	BP	0.0126126	4.06896e-05	27	124
top200	pbmc	GO:0002252	immune effector process	BP	0.0126126	4.08131e-05	123	915
top200	pbmc	GO:0001676	long-chain fatty acid metabolic process	BP	0.0126126	4.20931e-05	17	61
top200	pbmc_eqtl	GO:0043207	response to external biotic stimulus	BP	0.0182044	5.24703e-05	53	896
top200	pbmc_nomhc	GO:0002252	immune effector process	BP	0.0126282	5.21826e-05	118	890
top200	ncM	GO:0070820	tertiary granule	CC	0.0126354	6.60585e-05	11	103
top500	ncM	GO:0140352	export from cell	BP	0.0126401	2.96234e-05	75	762
top200	cM_nomhc	GO:0072330	monocarboxylic acid biosynthetic process	BP	0.0126576	1.43232e-05	11	115
top200	pbmc_eqtl	GO:0051707	response to other organism	BP	0.0182044	5.24703e-05	53	896
top200	pbmc_eqtl	GO:0009607	response to biotic stimulus	BP	0.0291835	8.85422e-05	53	916
top500	ncM	GO:0002443	leukocyte mediated immunity	BP	0.0130029	3.60622e-05	55	506
top500	ncM	GO:0002274	myeloid leukocyte activation	BP	0.0130029	3.64236e-05	50	442
top500	ncM	GO:1903900	regulation of viral life cycle	BP	0.0130029	3.7506e-05	18	100
top200	pbmc	GO:0043068	positive regulation of programmed cell death	BP	0.0130644	4.55828e-05	73	485
top200	ncM_nomhc	GO:0070820	tertiary granule	CC	0.0130667	6.67519e-05	11	103
top200	pbmc_eqtl	GO:0071345	cellular response to cytokine stimulus	BP	0.0297125	9.46545e-05	46	767
top200	pbmc_eqtl	GO:0072330	monocarboxylic acid biosynthetic process	BP	0.0329415	0.000109938	14	133
top200	pbmc_eqtl	GO:0030669	clathrin-coated endocytic vesicle membrane	CC	0.0334665	0.000116767	7	31
top200	pbmc_eqtl	GO:0030141	secretory granule	CC	0.0477255	0.000188167	37	573
top200	pbmc_eqtl	GO:0002252	immune effector process	BP	0.0477255	0.000180058	51	915
top200	pbmc_eqtl	GO:0046456	icosanoid biosynthetic process	BP	0.0477255	0.000192213	7	30
top200	pbmc_eqtl	GO:0070663	regulation of leukocyte proliferation	BP	0.0477255	0.000199615	16	162
top200	pbmc_eqtl	GO:0019221	cytokine-mediated signaling pathway	BP	0.0477255	0.000202718	36	549
top200	pbmc_eqtl	GO:0098552	side of membrane	CC	0.0490816	0.000228621	23	313
top200	pbmc_eqtl	GO:0070665	positive regulation of leukocyte proliferation	BP	0.0490816	0.000225323	12	99
top200	pbmc_eqtl	GO:0043312	neutrophil degranulation	BP	0.0490816	0.000230815	29	410
top200	pbmc_eqtl	GO:0045055	regulated exocytosis	BP	0.0492599	0.000241064	36	579
top100	pbmc	GO:0098576	lumenal side of membrane	CC	0.013268	7.24588e-05	8	27
top200	pbmc_eqtl	GO:0034097	response to cytokine	BP	0.0492599	0.000246598	47	831
top500	NK	GO:0042277	peptide binding	MF	0.0133416	8.59252e-05	19	127
top500	pbmc_eqtl	GO:0042605	peptide antigen binding	MF	1.43381e-05	2.17507e-09	12	20
top500	pbmc_eqtl	GO:0006952	defense response	BP	5.33657e-05	2.1103e-08	107	996
top100	pbmc_nomhc	GO:0016684	oxidoreductase activity, acting on peroxide as acceptor	MF	0.0134119	4.31054e-05	10	35
top500	NK	GO:0043067	regulation of programmed cell death	BP	0.0136095	9.08536e-05	71	822
top500	NK	GO:0033218	amide binding	MF	0.0136095	9.23881e-05	22	160
top200	pbmc_nomhc	GO:0045055	regulated exocytosis	BP	0.0139798	6.15304e-05	82	573
top200	pbmc_nomhc	GO:0036230	granulocyte activation	BP	0.0139798	6.41564e-05	64	420
top200	pbmc_nomhc	GO:0002275	myeloid cell activation involved in immune response	BP	0.0139798	6.74239e-05	67	446
top200	pbmc_nomhc	GO:0004601	peroxidase activity	MF	0.0139798	6.94012e-05	11	31
top200	pbmc_nomhc	GO:0030901	midbrain development	BP	0.0139798	7.26573e-05	15	53
top200	pbmc_nomhc	GO:0043299	leukocyte degranulation	BP	0.0139798	7.49449e-05	66	439
top200	pbmc_nomhc	GO:0002274	myeloid leukocyte activation	BP	0.0139798	7.65296e-05	75	516
top200	pbmc_nomhc	GO:0010035	response to inorganic substance	BP	0.0139798	7.67697e-05	56	356
top200	pbmc_nomhc	GO:0072599	establishment of protein localization to endoplasmic reticulum	BP	0.0139798	7.73127e-05	23	104
top200	pbmc_nomhc	GO:0045087	innate immune response	BP	0.0139798	8.02968e-05	77	534
top200	pbmc_nomhc	GO:0002446	neutrophil mediated immunity	BP	0.0139798	8.17938e-05	63	415
top200	pbmc_nomhc	GO:0071345	cellular response to cytokine stimulus	BP	0.0139798	8.34423e-05	100	737
top200	pbmc_nomhc	GO:0070161	anchoring junction	CC	0.0139983	8.59663e-05	72	492
top200	pbmc_nomhc	GO:0042119	neutrophil activation	BP	0.0139983	8.78374e-05	63	416
top200	pbmc_nomhc	GO:0098542	defense response to other organism	BP	0.0144164	9.26674e-05	90	650
fdr05	ncM	GO:0031012	extracellular matrix	CC	0.0145381	5.24177e-05	4	84
top100	pbmc_nomhc	GO:0009636	response to toxic substance	BP	0.0146359	4.92791e-05	33	318
top200	pbmc	GO:0042611	MHC protein complex	CC	0.0146752	5.34291e-05	10	22
top500	pbmc_nomhc	GO:0030246	carbohydrate binding	MF	0.0147126	0.000106702	58	161
top500	pbmc_nomhc	GO:0043068	positive regulation of programmed cell death	BP	0.0147126	0.000108082	144	480
top100	cM	GO:0043312	neutrophil degranulation	BP	0.0147974	7.99229e-06	15	399
top100	cM	GO:0002283	neutrophil activation involved in immune response	BP	0.0147974	8.54114e-06	15	401
top100	cM	GO:0002446	neutrophil mediated immunity	BP	0.0147974	9.91745e-06	15	407
top100	cM	GO:0042119	neutrophil activation	BP	0.0147974	1.04977e-05	15	408
top100	cM	GO:0036230	granulocyte activation	BP	0.0147974	1.1855e-05	15	412
top500	pbmc_nomhc	GO:0090150	establishment of protein localization to membrane	BP	0.0148633	0.000111464	94	270
top500	pbmc_eqtl	GO:0042611	MHC protein complex	CC	5.33657e-05	2.42866e-08	12	22
top500	pbmc	GO:0046700	heterocycle catabolic process	BP	0.0149162	0.000117664	147	465
top500	pbmc	GO:0005768	endosome	CC	0.0149162	0.000117369	190	669
top500	pbmc_nomhc	GO:0010942	positive regulation of cell death	BP	0.0149693	0.000114549	153	514
fdr05	pbmc_nomhc	GO:0046394	carboxylic acid biosynthetic process	BP	0.0151474	7.6502e-05	17	208
top200	pbmc	GO:0043312	neutrophil degranulation	BP	0.015332	5.81461e-05	65	410
top100	cM_nomhc	GO:0043312	neutrophil degranulation	BP	0.0153611	8.3287e-06	15	394
top100	cM_nomhc	GO:0002283	neutrophil activation involved in immune response	BP	0.0153611	8.9077e-06	15	396
top100	cM_nomhc	GO:0002446	neutrophil mediated immunity	BP	0.0153611	1.03592e-05	15	402
top100	cM_nomhc	GO:0042119	neutrophil activation	BP	0.0153611	1.09784e-05	15	403
top100	cM_nomhc	GO:0036230	granulocyte activation	BP	0.0153611	1.2416e-05	15	407
top200	pbmc	GO:0045055	regulated exocytosis	BP	0.0154298	6.11985e-05	84	579
top200	pbmc	GO:0009636	response to toxic substance	BP	0.0154298	6.31983e-05	55	322
fdr05	pbmc_nomhc	GO:0016053	organic acid biosynthetic process	BP	0.0154915	8.06106e-05	17	209
top200	cM	GO:0043299	leukocyte degranulation	BP	0.0155487	1.99311e-05	23	432
top100	pbmc	GO:0009636	response to toxic substance	BP	0.0155534	8.83745e-05	33	322
top100	pbmc	GO:0051129	negative regulation of cellular component organization	BP	0.0155534	8.96584e-05	39	468
top200	cM	GO:0002275	myeloid cell activation involved in immune response	BP	0.0156322	2.25428e-05	23	436
top200	pbmc_nomhc	GO:0046686	response to cadmium ion	BP	0.0156411	0.000103908	13	43
top200	pbmc_nomhc	GO:0019221	cytokine-mediated signaling pathway	BP	0.0156411	0.000105328	75	521
top100	cM	GO:0045055	regulated exocytosis	BP	0.0159937	1.71134e-05	17	547
top100	cM	GO:0043299	leukocyte degranulation	BP	0.0159937	1.86484e-05	15	432
top100	cM	GO:0002275	myeloid cell activation involved in immune response	BP	0.0159937	2.05014e-05	15	436
top500	NK	GO:0001676	long-chain fatty acid metabolic process	BP	0.0160284	0.000111599	10	42
top200	pbmc_nomhc	GO:0046916	cellular transition metal ion homeostasis	BP	0.0161158	0.000110991	17	67
top500	pbmc_eqtl	GO:0002443	leukocyte mediated immunity	BP	0.00022518	2.04957e-07	73	623
top500	pbmc_eqtl	GO:0071556	integral component of lumenal side of endoplasmic reticulum membrane	CC	0.00022518	2.01555e-07	11	23
top200	cM_nomhc	GO:0043299	leukocyte degranulation	BP	0.0161588	2.08973e-05	23	426
fdr05	cM_nomhc	GO:0045321	leukocyte activation	BP	0.0162246	4.39549e-05	29	850
fdr05	cM_nomhc	GO:0002274	myeloid leukocyte activation	BP	0.0162246	4.61078e-05	21	495
fdr05	cM_nomhc	GO:0030141	secretory granule	CC	0.0162246	4.87089e-05	22	529
fdr05	cM_nomhc	GO:0006633	fatty acid biosynthetic process	BP	0.0162246	4.9833e-05	8	83
top100	NK	GO:0004888	transmembrane signaling receptor activity	MF	0.016237	7.91359e-05	9	175
fdr05	NK	GO:0043207	response to external biotic stimulus	BP	0.0162622	5.66135e-05	13	706
fdr05	NK	GO:0051707	response to other organism	BP	0.0162622	5.66135e-05	13	706
fdr05	pbmc	GO:0046394	carboxylic acid biosynthetic process	BP	0.0164317	8.47508e-05	17	209
top200	cM	GO:0045055	regulated exocytosis	BP	0.0164357	2.87079e-05	26	547
top200	cM	GO:0002444	myeloid leukocyte mediated immunity	BP	0.0164357	2.89686e-05	23	445
top200	NK	GO:0012507	ER to Golgi transport vesicle membrane	CC	0.016468	8.31281e-05	7	47
top500	T8	GO:0002682	regulation of immune system process	BP	0.0166338	3.53785e-06	74	887
top500	T8	GO:0043254	regulation of protein-containing complex assembly	BP	0.0166338	5.48911e-06	32	274
top500	T8	GO:0098609	cell-cell adhesion	BP	0.0166338	8.38345e-06	38	370
top500	T8	GO:0042743	hydrogen peroxide metabolic process	BP	0.0166338	1.09722e-05	9	25
top100	cM_nomhc	GO:0045055	regulated exocytosis	BP	0.016662	1.80368e-05	17	541
top100	cM_nomhc	GO:0043299	leukocyte degranulation	BP	0.016662	1.8918e-05	15	426
top100	cM_nomhc	GO:0002275	myeloid cell activation involved in immune response	BP	0.016662	2.1548e-05	15	431
fdr05	ncM	GO:0002274	myeloid leukocyte activation	BP	0.0167153	6.32814e-05	7	442
top500	T8	GO:0007155	cell adhesion	BP	0.0167516	1.58372e-05	52	593
top500	T8	GO:0022610	biological adhesion	BP	0.0167516	1.65748e-05	52	594
fdr05	pbmc	GO:0016053	organic acid biosynthetic process	BP	0.0168096	8.92498e-05	17	210
top500	pbmc_eqtl	GO:0098553	lumenal side of endoplasmic reticulum membrane	CC	0.00022518	2.01555e-07	11	23
top500	pbmc_eqtl	GO:0002252	immune effector process	BP	0.000226751	2.42799e-07	96	915
top500	pbmc_eqtl	GO:0042613	MHC class II protein complex	CC	0.000226751	2.75183e-07	9	14
top500	pbmc_nomhc	GO:0003682	chromatin binding	MF	0.0168466	0.000131494	106	352
top500	pbmc_eqtl	GO:0034341	response to interferon-gamma	BP	0.000253538	3.46154e-07	27	139
top500	pbmc_eqtl	GO:0003823	antigen binding	MF	0.000280211	4.25078e-07	14	44
top500	pbmc_eqtl	GO:0030246	carbohydrate binding	MF	0.000374765	6.25367e-07	29	163
top200	pbmc_nomhc	GO:0008637	apoptotic mitochondrial changes	BP	0.0169389	0.000119252	22	100
top200	cM_nomhc	GO:0002275	myeloid cell activation involved in immune response	BP	0.0170008	2.47344e-05	23	431
top500	ncM	GO:0032940	secretion by cell	BP	0.0170631	5.22935e-05	73	748
fdr05	cM	GO:0030141	secretory granule	CC	0.0171846	4.40561e-05	22	535
top100	cM	GO:0002444	myeloid leukocyte mediated immunity	BP	0.0172803	2.49196e-05	15	445
top500	ncM_nomhc	GO:0045055	regulated exocytosis	BP	0.0173806	3.94479e-06	55	468
top500	ncM_nomhc	GO:0062023	collagen-containing extracellular matrix	CC	0.0173806	1.10802e-05	16	72
top500	ncM_nomhc	GO:0046903	secretion	BP	0.0173806	1.32875e-05	77	771
top500	ncM_nomhc	GO:0002446	neutrophil mediated immunity	BP	0.0173806	2.15518e-05	44	361
top500	ncM_nomhc	GO:1903900	regulation of viral life cycle	BP	0.0173806	2.17697e-05	18	96
top500	ncM_nomhc	GO:0042119	neutrophil activation	BP	0.0173806	2.42137e-05	44	362
top500	ncM_nomhc	GO:0006887	exocytosis	BP	0.0173806	2.4711e-05	57	524
top500	ncM_nomhc	GO:0036230	granulocyte activation	BP	0.0173806	3.02406e-05	44	365
top500	ncM_nomhc	GO:0002444	myeloid leukocyte mediated immunity	BP	0.0173806	3.09778e-05	46	392
top500	ncM_nomhc	GO:0043312	neutrophil degranulation	BP	0.0173806	3.2631e-05	43	355
top500	ncM_nomhc	GO:0002283	neutrophil activation involved in immune response	BP	0.0173806	3.48816e-05	43	356
top100	cM_nomhc	GO:0002444	myeloid leukocyte mediated immunity	BP	0.0174702	2.54173e-05	15	439
top500	pbmc_eqtl	GO:0098542	defense response to other organism	BP	0.000579642	1.10449e-06	77	683
fdr05	cM	GO:0002274	myeloid leukocyte activation	BP	0.017552	4.79744e-05	21	503
fdr05	cM	GO:0006633	fatty acid biosynthetic process	BP	0.017552	5.06227e-05	8	84
top200	pbmc	GO:0002283	neutrophil activation involved in immune response	BP	0.0175618	7.45951e-05	65	413
top500	ncM_nomhc	GO:0043299	leukocyte degranulation	BP	0.0175703	3.84681e-05	45	382
top200	pbmc	GO:0002274	myeloid leukocyte activation	BP	0.0175817	7.73468e-05	78	524
top200	pbmc	GO:0042605	peptide antigen binding	MF	0.0177021	8.59323e-05	9	20
top200	pbmc	GO:0044403	symbiotic process	BP	0.0177021	8.12997e-05	105	730
top200	pbmc	GO:0002275	myeloid cell activation involved in immune response	BP	0.0177021	8.45815e-05	69	451
top200	cM_nomhc	GO:0002444	myeloid leukocyte mediated immunity	BP	0.0177558	3.06464e-05	23	439
top200	cM_nomhc	GO:0045055	regulated exocytosis	BP	0.0177558	3.15735e-05	26	541
top500	pbmc	GO:2001242	regulation of intrinsic apoptotic signaling pathway	BP	0.0177725	0.000142892	50	133
top100	pbmc	GO:0055076	transition metal ion homeostasis	BP	0.0177949	0.00010528	14	85
top500	pbmc	GO:0007159	leukocyte cell-cell adhesion	BP	0.0181576	0.000148743	84	258
top500	pbmc_eqtl	GO:0071346	cellular response to interferon-gamma	BP	0.000579642	1.1431e-06	24	124
top500	pbmc_eqtl	GO:0045087	innate immune response	BP	0.000707608	1.50281e-06	66	564
fdr05	NK	GO:0002252	immune effector process	BP	0.018257	7.04269e-05	13	741
fdr05	NK	GO:0045321	leukocyte activation	BP	0.018257	7.21965e-05	13	754
fdr05	NK	GO:0009607	response to biotic stimulus	BP	0.018257	7.30915e-05	13	723
top200	pbmc_nomhc	GO:0021762	substantia nigra development	BP	0.0184962	0.000133046	11	33
top100	pbmc_nomhc	GO:0010942	positive regulation of cell death	BP	0.0187216	6.59011e-05	44	514
top500	pbmc	GO:0002275	myeloid cell activation involved in immune response	BP	0.0187762	0.000156658	137	451
top500	pbmc_nomhc	GO:0046700	heterocycle catabolic process	BP	0.0188266	0.000149829	144	457
fdr05	cM	GO:0006631	fatty acid metabolic process	BP	0.0189562	6.04533e-05	13	224
fdr05	cM	GO:0045321	leukocyte activation	BP	0.0189562	6.07475e-05	29	874
top500	pbmc	GO:0097386	glial cell projection	CC	0.0190853	0.000162133	9	12
top200	pbmc	GO:0036230	granulocyte activation	BP	0.0191714	9.74793e-05	66	425
top200	pbmc	GO:0043299	leukocyte degranulation	BP	0.0191714	9.88818e-05	68	445
top100	pbmc	GO:0004601	peroxidase activity	MF	0.0192311	0.000116693	9	31
top500	NK	GO:0048146	positive regulation of fibroblast proliferation	BP	0.0192681	0.000137509	7	22
top500	pbmc_eqtl	GO:0098576	lumenal side of membrane	CC	0.000800211	1.82087e-06	11	27
top500	pbmc_eqtl	GO:0045321	leukocyte activation	BP	0.000911211	2.21168e-06	95	943
top500	pbmc_eqtl	GO:0050865	regulation of cell activation	BP	0.00157614	4.06468e-06	49	408
top500	pbmc_eqtl	GO:0098552	side of membrane	CC	0.00176419	4.81727e-06	41	313
top500	pbmc_eqtl	GO:0043207	response to external biotic stimulus	BP	0.00316823	9.83478e-06	91	896
top500	pbmc_eqtl	GO:0051707	response to other organism	BP	0.00316823	9.83478e-06	91	896
top100	pbmc	GO:0042743	hydrogen peroxide metabolic process	BP	0.0194104	0.000120726	9	33
top100	pbmc	GO:0010942	positive regulation of cell death	BP	0.0194745	0.000124079	44	520
top100	pbmc_nomhc	GO:0055076	transition metal ion homeostasis	BP	0.0195406	7.17743e-05	14	83
top500	NK	GO:0051015	actin filament binding	MF	0.0195944	0.000143249	14	85
top500	ncM_nomhc	GO:0002275	myeloid cell activation involved in immune response	BP	0.0196176	4.65295e-05	45	385
top200	pbmc_nomhc	GO:0016209	antioxidant activity	MF	0.0196576	0.000144408	15	56
top500	pbmc	GO:0002274	myeloid leukocyte activation	BP	0.0197885	0.000172349	156	524
top500	pbmc	GO:0044270	cellular nitrogen compound catabolic process	BP	0.0197885	0.00017411	147	468
fdr05	pbmc_nomhc	GO:0032271	regulation of protein polymerization	BP	0.0197899	0.000106006	13	145
fdr05	cM_nomhc	GO:0006631	fatty acid metabolic process	BP	0.0198217	6.40856e-05	13	222
top200	cM_nomhc	GO:0006633	fatty acid biosynthetic process	BP	0.019897	3.89334e-05	9	83
top200	cM_nomhc	GO:0045321	leukocyte activation	BP	0.019897	4.18139e-05	34	850
top500	pbmc_nomhc	GO:0097386	glial cell projection	CC	0.0199749	0.000162025	9	12
top200	pbmc_nomhc	GO:0006614	SRP-dependent cotranslational protein targeting to membrane	BP	0.0200069	0.000150037	20	88
top500	pbmc_eqtl	GO:0045055	regulated exocytosis	BP	0.00316823	1.0093e-05	64	579
top500	ncM_nomhc	GO:0002443	leukocyte mediated immunity	BP	0.0204923	5.27779e-05	53	487
top500	ncM_nomhc	GO:0140352	export from cell	BP	0.0204923	5.64465e-05	73	748
top500	ncM_nomhc	GO:1903901	negative regulation of viral life cycle	BP	0.0204923	5.98206e-05	12	52
top500	pbmc_eqtl	GO:0002694	regulation of leukocyte activation	BP	0.00338348	1.12919e-05	46	384
top500	pbmc_eqtl	GO:0009607	response to biotic stimulus	BP	0.00360457	1.25766e-05	92	916
top200	cM	GO:0006633	fatty acid biosynthetic process	BP	0.0207746	3.99448e-05	9	84
top500	pbmc	GO:0043299	leukocyte degranulation	BP	0.0210071	0.000188018	135	445
top100	NK	GO:0030134	COPII-coated ER to Golgi transport vesicle	CC	0.0211598	0.000106812	6	67
top500	pbmc_nomhc	GO:0002275	myeloid cell activation involved in immune response	BP	0.0211922	0.000180935	135	446
top500	pbmc_nomhc	GO:0052547	regulation of peptidase activity	BP	0.0211922	0.000182793	83	249
top500	pbmc_nomhc	GO:0043065	positive regulation of apoptotic process	BP	0.0211922	0.00018356	142	477
top500	pbmc_nomhc	GO:0080134	regulation of response to stress	BP	0.0211922	0.000184872	262	963
top200	pbmc	GO:0046649	lymphocyte activation	BP	0.0212431	0.00011279	73	511
top500	ncM	GO:0031012	extracellular matrix	CC	0.0213091	6.9148e-05	16	84
fdr05	ncM	GO:0030855	epithelial cell differentiation	BP	0.02142	8.4954e-05	5	207
top500	pbmc_nomhc	GO:0043299	leukocyte degranulation	BP	0.0215374	0.000192537	133	439
top500	pbmc_nomhc	GO:0052548	regulation of endopeptidase activity	BP	0.0215374	0.000197039	79	235
top500	pbmc_nomhc	GO:0002274	myeloid leukocyte activation	BP	0.0215374	0.000197772	153	516
fdr05	ncM	GO:0002366	leukocyte activation involved in immune response	BP	0.0216303	9.06975e-05	7	478
fdr05	ncM	GO:0002263	cell activation involved in immune response	BP	0.0216303	9.35872e-05	7	481
top100	pbmc_nomhc	GO:0006887	exocytosis	BP	0.0218661	8.62806e-05	52	652
top100	pbmc_nomhc	GO:0030141	secretory granule	CC	0.0218661	8.70093e-05	48	567
top500	pbmc	GO:0003682	chromatin binding	MF	0.0221092	0.000201236	110	368
top500	ncM	GO:0002252	immune effector process	BP	0.0222009	7.60443e-05	72	743
top500	pbmc_eqtl	GO:0050863	regulation of T cell activation	BP	0.0043004	1.56568e-05	34	249
fdr05	cM_nomhc	GO:0001775	cell activation	BP	0.0223563	7.58942e-05	30	925
top200	pbmc	GO:0002446	neutrophil mediated immunity	BP	0.0223997	0.000122328	65	420
top100	pbmc	GO:0071556	integral component of lumenal side of endoplasmic reticulum membrane	CC	0.0226172	0.000154395	7	23
top100	pbmc	GO:0098553	lumenal side of endoplasmic reticulum membrane	CC	0.0226172	0.000154395	7	23
top100	pbmc	GO:0006979	response to oxidative stress	BP	0.0226172	0.000149274	32	333
top100	pbmc	GO:0071345	cellular response to cytokine stimulus	BP	0.0226357	0.000157955	59	767
top500	pbmc	GO:0034341	response to interferon-gamma	BP	0.0230572	0.000214247	51	139
top500	pbmc	GO:0019439	aromatic compound catabolic process	BP	0.0230572	0.00021927	148	475
top500	pbmc	GO:0032069	regulation of nuclease activity	BP	0.0230572	0.000220358	13	22
top500	pbmc	GO:0043068	positive regulation of programmed cell death	BP	0.0230843	0.000224119	144	485
top500	T8	GO:0022407	regulation of cell-cell adhesion	BP	0.023359	2.92633e-05	27	237
top500	T8	GO:0043005	neuron projection	CC	0.023359	3.08166e-05	49	556
top500	pbmc_eqtl	GO:0022407	regulation of cell-cell adhesion	BP	0.00597808	2.34617e-05	36	285
top500	pbmc	GO:0000956	nuclear-transcribed mRNA catabolic process	BP	0.0233911	0.000232165	69	186
top500	pbmc	GO:0002768	immune response-regulating cell surface receptor signaling pathway	BP	0.0233911	0.000234194	102	329
top200	NK	GO:0042981	regulation of apoptotic process	BP	0.0233949	0.000122167	35	809
top200	pbmc_nomhc	GO:1901570	fatty acid derivative biosynthetic process	BP	0.0234185	0.000179205	15	57
top500	pbmc_eqtl	GO:0034097	response to cytokine	BP	0.00597808	2.44855e-05	83	831
top200	pbmc	GO:0042119	neutrophil activation	BP	0.0235337	0.000132092	65	421
top500	pbmc	GO:0006413	translational initiation	BP	0.0235348	0.000240913	65	170
top500	pbmc	GO:0050778	positive regulation of immune response	BP	0.0235348	0.000244695	144	488
top500	pbmc	GO:1901361	organic cyclic compound catabolic process	BP	0.0235348	0.000246344	151	487
top500	NK	GO:0010941	regulation of cell death	BP	0.0235681	0.000176402	74	885
top500	pbmc_nomhc	GO:0044270	cellular nitrogen compound catabolic process	BP	0.023587	0.000220772	144	460
top500	pbmc_nomhc	GO:2001242	regulation of intrinsic apoptotic signaling pathway	BP	0.023587	0.000223813	49	132
top100	pbmc	GO:0046916	cellular transition metal ion homeostasis	BP	0.0236163	0.000168381	12	69
top500	cM_nomhc	GO:0043312	neutrophil degranulation	BP	0.0236487	9.57886e-06	41	394
top500	cM_nomhc	GO:0002283	neutrophil activation involved in immune response	BP	0.0236487	1.08679e-05	41	396
top500	cM_nomhc	GO:0002446	neutrophil mediated immunity	BP	0.0236487	1.51417e-05	41	402
top500	cM_nomhc	GO:0042119	neutrophil activation	BP	0.0236487	1.65641e-05	41	403
top500	cM_nomhc	GO:0036230	granulocyte activation	BP	0.0236487	2.06463e-05	41	407
top500	cM_nomhc	GO:0043299	leukocyte degranulation	BP	0.0236487	2.29377e-05	42	426
fdr05	pbmc_nomhc	GO:0030659	cytoplasmic vesicle membrane	CC	0.0236898	0.000130522	28	509
top500	ncM	GO:0030141	secretory granule	CC	0.0236922	8.54235e-05	50	456
top500	pbmc	GO:0080134	regulation of response to stress	BP	0.0237055	0.000252073	268	987
top500	pbmc	GO:0003735	structural constituent of ribosome	MF	0.0237055	0.000255324	60	144
top500	pbmc_eqtl	GO:0012506	vesicle membrane	CC	0.00597808	2.37599e-05	57	544
top500	ncM_nomhc	GO:0031012	extracellular matrix	CC	0.0237846	7.3771e-05	16	84
top500	pbmc_eqtl	GO:0060333	interferon-gamma-mediated signaling pathway	BP	0.00689252	2.92765e-05	16	76
top500	pbmc	GO:0010942	positive regulation of cell death	BP	0.0240982	0.000263209	153	520
fdr05	NK	GO:0012507	ER to Golgi transport vesicle membrane	CC	0.0241734	0.000100985	4	47
top100	cM_nomhc	GO:0032940	secretion by cell	BP	0.0242835	3.92555e-05	22	905
top100	cM_nomhc	GO:0045321	leukocyte activation	BP	0.0243944	4.41379e-05	21	850
top100	cM_nomhc	GO:0001775	cell activation	BP	0.0243944	4.73217e-05	22	925
fdr05	pbmc	GO:0032271	regulation of protein polymerization	BP	0.0244204	0.000133364	13	149
top500	NK	GO:0004888	transmembrane signaling receptor activity	MF	0.0244768	0.000187464	22	175
top100	pbmc	GO:0016209	antioxidant activity	MF	0.0245205	0.000178548	12	57
top500	pbmc	GO:0022610	biological adhesion	BP	0.0245526	0.000280876	208	758
top500	pbmc	GO:0071346	cellular response to interferon-gamma	BP	0.0245526	0.000281496	46	124
top500	pbmc	GO:0097193	intrinsic apoptotic signaling pathway	BP	0.0245526	0.00028299	76	231
top500	pbmc	GO:0044265	cellular macromolecule catabolic process	BP	0.0245526	0.00028307	263	949
top200	NK	GO:0046456	icosanoid biosynthetic process	BP	0.0246217	0.000136061	5	22
top200	NK	GO:0042277	peptide binding	MF	0.0246217	0.000137305	11	127
top200	NK	GO:0043065	positive regulation of apoptotic process	BP	0.0246217	0.00014143	21	381
top100	pbmc	GO:1901570	fatty acid derivative biosynthetic process	BP	0.024744	0.000183928	11	59
top100	pbmc_nomhc	GO:0004601	peroxidase activity	MF	0.0247664	0.000107688	9	31
top100	pbmc_nomhc	GO:1901570	fatty acid derivative biosynthetic process	BP	0.0247664	0.000108713	11	57
top100	pbmc_nomhc	GO:0042743	hydrogen peroxide metabolic process	BP	0.0247664	0.000111679	9	33
top100	pbmc_nomhc	GO:0046916	cellular transition metal ion homeostasis	BP	0.0247664	0.000113711	12	67
top500	pbmc_eqtl	GO:0071345	cellular response to cytokine stimulus	BP	0.00693519	3.05098e-05	78	767
top200	cM_nomhc	GO:0140352	export from cell	BP	0.0249528	5.64725e-05	36	923
top100	NK	GO:0030658	transport vesicle membrane	CC	0.0250237	0.000135028	7	105
top100	NK	GO:0002250	adaptive immune response	BP	0.0250237	0.000132626	10	227
top500	pbmc_noeqtl	GO:0019080	viral gene expression	BP	0.0250637	2.18846e-05	52	175
top500	pbmc_noeqtl	GO:0072657	protein localization to membrane	BP	0.0250637	2.28129e-05	110	457
top500	NK	GO:0043065	positive regulation of apoptotic process	BP	0.0250807	0.000196454	39	381
top200	pbmc_nomhc	GO:0055076	transition metal ion homeostasis	BP	0.0251131	0.000197072	19	83
top200	pbmc_nomhc	GO:0030141	secretory granule	CC	0.0251131	0.000204786	79	567
top200	pbmc_nomhc	GO:0002444	myeloid leukocyte mediated immunity	BP	0.0251131	0.000205261	66	454
top200	pbmc_nomhc	GO:0055070	copper ion homeostasis	BP	0.0251131	0.000207546	6	11
top200	NK	GO:0010941	regulation of cell death	BP	0.0251189	0.000153738	37	885
top200	NK	GO:0043068	positive regulation of programmed cell death	BP	0.0251189	0.000156897	21	384
top200	NK	GO:0010942	positive regulation of cell death	BP	0.0251189	0.000157403	22	412
top200	NK	GO:0098552	side of membrane	CC	0.0251538	0.000164436	15	221
top200	NK	GO:0043067	regulation of programmed cell death	BP	0.0251538	0.000166379	35	822
top500	pbmc_nomhc	GO:0044265	cellular macromolecule catabolic process	BP	0.0251869	0.000242849	259	934
top100	cM_nomhc	GO:0140352	export from cell	BP	0.025197	5.29521e-05	22	923
fdr05	cM_nomhc	GO:0002443	leukocyte mediated immunity	BP	0.0253662	9.02127e-05	22	566
top200	pbmc	GO:0002444	myeloid leukocyte mediated immunity	BP	0.0253941	0.000146386	69	460
top500	pbmc_eqtl	GO:0043312	neutrophil degranulation	BP	0.00741414	3.68955e-05	49	410
top500	pbmc_eqtl	GO:0042119	neutrophil activation	BP	0.00741414	3.73649e-05	50	421
top500	pbmc_eqtl	GO:0070665	positive regulation of leukocyte proliferation	BP	0.00741414	3.82404e-05	19	99
top200	NK	GO:0002443	leukocyte mediated immunity	BP	0.0257261	0.000177514	25	499
top200	NK	GO:0023023	MHC protein complex binding	MF	0.0257261	0.00017912	5	23
top100	pbmc	GO:0070161	anchoring junction	CC	0.0258302	0.000195921	41	498
top200	ncM	GO:0019432	triglyceride biosynthetic process	BP	0.0261392	0.000150794	4	14
top200	ncM	GO:0046460	neutral lipid biosynthetic process	BP	0.0261392	0.000150794	4	14
top200	ncM	GO:0046463	acylglycerol biosynthetic process	BP	0.0261392	0.000150794	4	14
top500	cM_nomhc	GO:0002275	myeloid cell activation involved in immune response	BP	0.0262254	2.96763e-05	42	431
top500	NK_nomhc	GO:0042981	regulation of apoptotic process	BP	0.026239	2.77319e-05	70	797
top100	pbmc	GO:0098542	defense response to other organism	BP	0.0262842	0.00020358	54	683
top100	pbmc	GO:0034097	response to cytokine	BP	0.0262842	0.000207339	62	831
top500	pbmc_eqtl	GO:0030669	clathrin-coated endocytic vesicle membrane	CC	0.00741414	3.54405e-05	10	31
top500	pbmc	GO:0002764	immune response-regulating signaling pathway	BP	0.0263825	0.000309588	102	331
top500	pbmc	GO:0006402	mRNA catabolic process	BP	0.0263825	0.000312171	104	316
top500	pbmc_eqtl	GO:0030667	secretory granule membrane	CC	0.00741414	3.61114e-05	30	229
top500	pbmc_eqtl	GO:0051249	regulation of lymphocyte activation	BP	0.00749055	3.97708e-05	40	329
top500	pbmc_eqtl	GO:0030659	cytoplasmic vesicle membrane	CC	0.00765212	4.17895e-05	55	527
top200	NK	GO:0002684	positive regulation of immune system process	BP	0.026742	0.000190848	26	532
top100	cM	GO:0032940	secretion by cell	BP	0.0269321	4.31535e-05	22	923
top500	T8	GO:0030155	regulation of cell adhesion	BP	0.0269819	4.00456e-05	36	371
top500	pbmc	GO:0007155	cell adhesion	BP	0.0270254	0.000331389	207	756
top500	pbmc	GO:0033365	protein localization to organelle	BP	0.0270254	0.00033258	211	741
top500	pbmc	GO:0072594	establishment of protein localization to organelle	BP	0.0270254	0.000336177	141	457
top500	pbmc	GO:0022625	cytosolic large ribosomal subunit	CC	0.0270254	0.000324085	28	55
top100	pbmc_nomhc	GO:0016209	antioxidant activity	MF	0.0270342	0.000128262	12	56
top200	ncM_nomhc	GO:0019432	triglyceride biosynthetic process	BP	0.0270801	0.000153162	4	14
top200	ncM_nomhc	GO:0046460	neutral lipid biosynthetic process	BP	0.0270801	0.000153162	4	14
top200	ncM_nomhc	GO:0046463	acylglycerol biosynthetic process	BP	0.0270801	0.000153162	4	14
top500	pbmc	GO:0006887	exocytosis	BP	0.0273034	0.000343778	187	658
top500	T8	GO:0071363	cellular response to growth factor stimulus	BP	0.0274025	4.51889e-05	32	314
top500	NK	GO:0043068	positive regulation of programmed cell death	BP	0.0274829	0.000224803	39	384
top500	NK	GO:0030665	clathrin-coated vesicle membrane	CC	0.0274829	0.000224838	12	64
top500	pbmc_nomhc	GO:2000116	regulation of cysteine-type endopeptidase activity	BP	0.027558	0.000269928	60	170
top200	ncM_nomhc	GO:0006897	endocytosis	BP	0.0275768	0.000161003	17	273
top500	pbmc_nomhc	GO:0019439	aromatic compound catabolic process	BP	0.0275803	0.000274368	145	467
top200	pbmc	GO:0030901	midbrain development	BP	0.0279494	0.000165356	15	53
top500	T8_nomhc	GO:0043254	regulation of protein-containing complex assembly	BP	0.0280791	7.79683e-06	31	268
top500	T8_nomhc	GO:0042743	hydrogen peroxide metabolic process	BP	0.0280791	1.03918e-05	9	25
top500	T8_nomhc	GO:0098609	cell-cell adhesion	BP	0.0280791	1.73391e-05	36	359
top500	T8_nomhc	GO:0043005	neuron projection	CC	0.0280791	2.03641e-05	49	552
top500	T8_nomhc	GO:0007155	cell adhesion	BP	0.0280791	2.68353e-05	50	581
top500	T8_nomhc	GO:0022610	biological adhesion	BP	0.0280791	2.8037e-05	50	582
top200	cM	GO:0045321	leukocyte activation	BP	0.0281238	5.98931e-05	34	874
top200	cM	GO:0140352	export from cell	BP	0.0281238	6.30881e-05	36	941
top100	pbmc	GO:2001233	regulation of apoptotic signaling pathway	BP	0.028198	0.000229142	30	307
top100	pbmc	GO:0019221	cytokine-mediated signaling pathway	BP	0.028198	0.000230991	46	549
top200	cM	GO:0006887	exocytosis	BP	0.0284017	7.09645e-05	27	618
top200	cM	GO:0002274	myeloid leukocyte activation	BP	0.0284017	7.28131e-05	24	503
fdr05	cM	GO:0099503	secretory vesicle	CC	0.0285163	9.5953e-05	23	607
top200	cM_nomhc	GO:0002274	myeloid leukocyte activation	BP	0.028778	6.97818e-05	24	495
top200	pbmc	GO:0046456	icosanoid biosynthetic process	BP	0.028958	0.000175716	11	30
fdr05	cM_nomhc	GO:0099503	secretory vesicle	CC	0.0290202	0.000107899	23	601
top500	pbmc	GO:0043065	positive regulation of apoptotic process	BP	0.0291322	0.000371223	142	482
top500	ncM_nomhc	GO:0032940	secretion by cell	BP	0.0291716	9.9171e-05	71	734
top500	ncM_nomhc	GO:0002252	immune effector process	BP	0.0291716	0.000106186	70	722
top500	ncM_nomhc	GO:0002274	myeloid leukocyte activation	BP	0.0291716	0.000106446	48	435
top500	pbmc_eqtl	GO:0002283	neutrophil activation involved in immune response	BP	0.00800279	4.6365e-05	49	413
top500	pbmc_nomhc	GO:0006413	translational initiation	BP	0.0294024	0.000296994	64	168
top500	ncM	GO:1903901	negative regulation of viral life cycle	BP	0.0294076	0.000111332	12	55
top200	pbmc	GO:0008637	apoptotic mitochondrial changes	BP	0.0294696	0.000183291	23	102
top500	pbmc_nomhc	GO:0072594	establishment of protein localization to organelle	BP	0.0294817	0.000302307	140	453
top500	pbmc_nomhc	GO:1901361	organic cyclic compound catabolic process	BP	0.0296204	0.000308263	148	479
top200	NK	GO:0002250	adaptive immune response	BP	0.0296786	0.000216971	15	227
top500	pbmc_eqtl	GO:0036230	granulocyte activation	BP	0.00800279	4.71046e-05	50	425
top100	pbmc	GO:0050776	regulation of immune response	BP	0.029754	0.000248251	51	657
top500	cM	GO:0043312	neutrophil degranulation	BP	0.0297652	1.14456e-05	41	399
top500	cM	GO:0002283	neutrophil activation involved in immune response	BP	0.0297652	1.29625e-05	41	401
top500	cM	GO:0002446	neutrophil mediated immunity	BP	0.0297652	1.79815e-05	41	407
top500	cM	GO:0042119	neutrophil activation	BP	0.0297652	1.96293e-05	41	408
top500	cM	GO:0036230	granulocyte activation	BP	0.0297652	2.43989e-05	41	412
top500	cM	GO:0043299	leukocyte degranulation	BP	0.0297652	2.86158e-05	42	432
top200	pbmc_nomhc	GO:1903900	regulation of viral life cycle	BP	0.029825	0.000251053	23	112
top100	cM	GO:0045321	leukocyte activation	BP	0.0298775	5.71597e-05	21	874
top100	cM	GO:0140352	export from cell	BP	0.0298775	5.7794e-05	22	941
top100	cM	GO:0001775	cell activation	BP	0.0298775	6.22349e-05	22	952
fdr05	cM	GO:0001775	cell activation	BP	0.0298798	0.000105329	30	952
top200	pbmc	GO:0003823	antigen binding	MF	0.0299518	0.000190834	13	44
top200	pbmc	GO:1901570	fatty acid derivative biosynthetic process	BP	0.0301264	0.000196516	16	59
top500	NK	GO:0046456	icosanoid biosynthetic process	BP	0.0306534	0.00025824	7	22
top500	NK	GO:0002250	adaptive immune response	BP	0.0306534	0.000261448	26	227
top200	cM_nomhc	GO:0006887	exocytosis	BP	0.0306859	7.93687e-05	27	612
fdr05	ncM	GO:0002443	leukocyte mediated immunity	BP	0.0307085	0.000138401	7	506
top200	cM_nomhc	GO:0032940	secretion by cell	BP	0.0307474	8.44981e-05	35	905
top500	cM	GO:0002275	myeloid cell activation involved in immune response	BP	0.0307886	3.4533e-05	42	436
top500	pbmc_eqtl	GO:0033218	amide binding	MF	0.00800279	4.73466e-05	30	215
top500	pbmc_eqtl	GO:0043299	leukocyte degranulation	BP	0.0094725	5.74788e-05	51	445
top500	pbmc	GO:0050852	T cell receptor signaling pathway	BP	0.0312628	0.000403116	58	168
top500	T8	GO:0002573	myeloid leukocyte differentiation	BP	0.0313402	5.68506e-05	17	120
top100	pbmc	GO:0099503	secretory vesicle	CC	0.0314861	0.000272256	52	655
top100	pbmc	GO:0046677	response to antibiotic	BP	0.0314861	0.000271535	23	215
top500	pbmc_nomhc	GO:0003735	structural constituent of ribosome	MF	0.0315499	0.000333171	59	142
top200	NK_nomhc	GO:0045321	leukocyte activation	BP	0.0315507	4.44611e-05	33	733
fdr05	cM	GO:0006636	unsaturated fatty acid biosynthetic process	BP	0.0315825	0.000120302	5	29
fdr05	cM	GO:0002443	leukocyte mediated immunity	BP	0.0315825	0.000126472	22	587
fdr05	cM	GO:0002366	leukocyte activation involved in immune response	BP	0.0315825	0.000126512	21	550
top500	T8	GO:0002684	positive regulation of immune system process	BP	0.0315916	6.25163e-05	51	592
top500	pbmc_nomhc	GO:0006887	exocytosis	BP	0.0316452	0.000339021	185	652
top500	pbmc_nomhc	GO:0022625	cytosolic large ribosomal subunit	CC	0.031683	0.000346154	28	55
top500	pbmc_nomhc	GO:0043122	regulation of I-kappaB kinase/NF-kappaB signaling	BP	0.031683	0.000349124	61	181
top200	cM_nomhc	GO:0001775	cell activation	BP	0.0318237	9.26006e-05	35	925
top200	cM_nomhc	GO:0006690	icosanoid metabolic process	BP	0.031854	0.000101986	7	52
top200	cM_nomhc	GO:0046903	secretion	BP	0.031854	0.000102987	36	957
top500	NK	GO:0010942	positive regulation of cell death	BP	0.0319348	0.000277935	41	412
fdr05	cM_nomhc	GO:0006636	unsaturated fatty acid biosynthetic process	BP	0.0322035	0.00013063	5	29
fdr05	cM_nomhc	GO:0002366	leukocyte activation involved in immune response	BP	0.0322035	0.000131623	21	543
fdr05	cM_nomhc	GO:0002263	cell activation involved in immune response	BP	0.0322035	0.000139829	21	546
fdr05	cM_nomhc	GO:0046718	viral entry into host cell	BP	0.0322035	0.000140559	7	73
fdr05	cM	GO:0002263	cell activation involved in immune response	BP	0.0322437	0.000134327	21	553
top500	pbmc_eqtl	GO:0002446	neutrophil mediated immunity	BP	0.0112697	7.09126e-05	49	420
top100	cM	GO:0006887	exocytosis	BP	0.0324305	7.27491e-05	17	618
top500	pbmc_eqtl	GO:0002684	positive regulation of immune system process	BP	0.0112697	7.18031e-05	69	686
top500	cM_nomhc	GO:0002444	myeloid leukocyte mediated immunity	BP	0.0329798	4.26509e-05	42	439
top500	pbmc	GO:0052547	regulation of peptidase activity	BP	0.0331325	0.00043225	83	254
top500	pbmc_eqtl	GO:0007155	cell adhesion	BP	0.0117724	8.02473e-05	69	756
top500	pbmc_nomhc	GO:0000956	nuclear-transcribed mRNA catabolic process	BP	0.0336914	0.000376411	67	182
top500	pbmc	GO:0043254	regulation of protein-containing complex assembly	BP	0.0339312	0.000447818	96	312
fdr05	pbmc_nomhc	GO:0005925	focal adhesion	CC	0.0339651	0.000192333	21	308
top500	pbmc	GO:0043312	neutrophil degranulation	BP	0.0339917	0.000457175	124	410
top500	pbmc	GO:0048857	neural nucleus development	BP	0.0339917	0.000458929	19	38
top500	ncM_nomhc	GO:0019058	viral life cycle	BP	0.0340546	0.000130478	27	205
top100	NK	GO:0002366	leukocyte activation involved in immune response	BP	0.0341807	0.000190389	15	467
top100	cM_nomhc	GO:0006887	exocytosis	BP	0.0342966	7.76193e-05	17	612
fdr05	NK	GO:0001775	cell activation	BP	0.0343378	0.000149425	13	817
top500	pbmc	GO:0052548	regulation of endopeptidase activity	BP	0.0344246	0.0004718	79	240
top500	pbmc	GO:0002250	adaptive immune response	BP	0.0344246	0.000475218	97	314
top200	cM	GO:0032940	secretion by cell	BP	0.0348216	9.48514e-05	35	923
top500	pbmc_eqtl	GO:0070663	regulation of leukocyte proliferation	BP	0.0117724	8.0344e-05	25	162
top100	NK	GO:0002263	cell activation involved in immune response	BP	0.034948	0.000200746	15	470
top100	pbmc_nomhc	GO:0032940	secretion by cell	BP	0.0349661	0.000175061	70	987
top100	pbmc_nomhc	GO:0006979	response to oxidative stress	BP	0.0349661	0.000183437	31	327
top100	pbmc_nomhc	GO:1901568	fatty acid derivative metabolic process	BP	0.0349661	0.000184339	13	86
top100	pbmc_nomhc	GO:0046677	response to antibiotic	BP	0.0349661	0.000187299	23	213
top500	T8	GO:1902903	regulation of supramolecular fiber organization	BP	0.0349826	7.65449e-05	23	199
top500	T8	GO:0070848	response to growth factor	BP	0.0349826	8.63255e-05	32	325
top500	T8	GO:0003823	antigen binding	MF	0.0349826	8.65334e-05	9	39
top500	pbmc_nomhc	GO:0097193	intrinsic apoptotic signaling pathway	BP	0.0351521	0.000398111	74	227
top200	pbmc	GO:0098552	side of membrane	CC	0.0351593	0.000245347	49	313
top200	pbmc	GO:0030855	epithelial cell differentiation	BP	0.0351593	0.000237796	48	317
top200	pbmc	GO:0042743	hydrogen peroxide metabolic process	BP	0.0351593	0.000240627	12	33
top500	pbmc_eqtl	GO:0050671	positive regulation of lymphocyte proliferation	BP	0.0117724	8.03636e-05	18	96
top500	pbmc_eqtl	GO:0022610	biological adhesion	BP	0.0124232	8.66912e-05	69	758
top500	pbmc_eqtl	GO:0032946	positive regulation of mononuclear cell proliferation	BP	0.0124282	8.89769e-05	18	97
top200	cM	GO:0006690	icosanoid metabolic process	BP	0.0352269	0.0001016	7	53
top500	pbmc	GO:2000116	regulation of cysteine-type endopeptidase activity	BP	0.0352357	0.000501201	60	173
top500	pbmc	GO:0098609	cell-cell adhesion	BP	0.0352357	0.000502109	134	464
top500	pbmc	GO:0051258	protein polymerization	BP	0.0352357	0.000502451	63	191
fdr05	NK	GO:0030658	transport vesicle membrane	CC	0.0352751	0.000159644	5	105
fdr05	pbmc_nomhc	GO:0030055	cell-substrate junction	CC	0.0353869	0.000205801	21	310
fdr05	pbmc_nomhc	GO:0012506	vesicle membrane	CC	0.0353959	0.00021127	28	526
fdr05	ncM	GO:0045321	leukocyte activation	BP	0.0356068	0.000175767	8	731
fdr05	ncM	GO:0035265	organ growth	BP	0.0356068	0.000178731	3	54
fdr05	ncM	GO:0040007	growth	BP	0.0356068	0.000179735	6	387
top100	NK	GO:0051015	actin filament binding	MF	0.0356417	0.000210934	6	85
top200	pbmc	GO:0098576	lumenal side of membrane	CC	0.0356832	0.000267989	10	27
top200	pbmc	GO:0071556	integral component of lumenal side of endoplasmic reticulum membrane	CC	0.0356832	0.000299062	9	23
top200	pbmc	GO:0098553	lumenal side of endoplasmic reticulum membrane	CC	0.0356832	0.000299062	9	23
top200	pbmc	GO:0009986	cell surface	CC	0.0356832	0.000304375	60	410
top200	pbmc	GO:0010035	response to inorganic substance	BP	0.0356832	0.000255324	56	362
top200	pbmc	GO:0007155	cell adhesion	BP	0.0356832	0.000274094	96	756
top200	pbmc	GO:0072330	monocarboxylic acid biosynthetic process	BP	0.0356832	0.000280879	26	133
top200	pbmc	GO:0060333	interferon-gamma-mediated signaling pathway	BP	0.0356832	0.000292822	18	76
top200	pbmc	GO:2000379	positive regulation of reactive oxygen species metabolic process	BP	0.0356832	0.00029535	17	69
top200	pbmc	GO:0022610	biological adhesion	BP	0.0356832	0.000300755	96	758
top200	pbmc	GO:0019058	viral life cycle	BP	0.0356832	0.000308547	42	262
top100	cM_nomhc	GO:0046903	secretion	BP	0.0358158	8.68472e-05	22	957
top200	NK	GO:0006636	unsaturated fatty acid biosynthetic process	BP	0.035841	0.000268262	5	25
top500	pbmc_eqtl	GO:0002274	myeloid leukocyte activation	BP	0.0124282	9.04962e-05	57	524
top100	pbmc	GO:1901568	fatty acid derivative metabolic process	BP	0.0359916	0.000316673	13	89
fdr05	ncM_nomhc	GO:0032940	secretion by cell	BP	0.0363337	1.47003e-05	9	734
fdr05	ncM_nomhc	GO:0140352	export from cell	BP	0.0363337	1.69687e-05	9	748
fdr05	ncM_nomhc	GO:0046903	secretion	BP	0.0363337	2.09037e-05	9	771
fdr05	ncM_nomhc	GO:0062023	collagen-containing extracellular matrix	CC	0.0363337	2.65161e-05	4	72
top100	pbmc_nomhc	GO:0043065	positive regulation of apoptotic process	BP	0.0363393	0.000200217	40	477
top200	pbmc_nomhc	GO:0009617	response to bacterium	BP	0.0363857	0.000315799	53	350
top200	pbmc_nomhc	GO:0022627	cytosolic small ribosomal subunit	CC	0.0363857	0.000317414	11	36
top100	pbmc_nomhc	GO:0002682	regulation of immune system process	BP	0.0364815	0.00020927	69	992
top100	pbmc_nomhc	GO:0044092	negative regulation of molecular function	BP	0.0364815	0.000212167	52	696
top100	NK	GO:0030176	integral component of endoplasmic reticulum membrane	CC	0.0364837	0.000222268	7	106
top500	pbmc	GO:0043122	regulation of I-kappaB kinase/NF-kappaB signaling	BP	0.0365738	0.00052708	61	183
top500	T8_nomhc	GO:0002573	myeloid leukocyte differentiation	BP	0.0368137	4.2885e-05	17	119
top500	pbmc_noeqtl	GO:0016071	mRNA metabolic process	BP	0.0368328	3.91125e-05	158	712
top100	pbmc_nomhc	GO:0043068	positive regulation of programmed cell death	BP	0.0369532	0.000220565	40	480
top200	NK	GO:0033218	amide binding	MF	0.0370461	0.00028373	12	160
top500	pbmc_eqtl	GO:0005102	signaling receptor binding	MF	0.0125734	9.34615e-05	78	815
top500	pbmc_eqtl	GO:0042110	T cell activation	BP	0.0128374	9.74715e-05	41	362
top500	pbmc_nomhc	GO:0006402	mRNA catabolic process	BP	0.0371822	0.000426793	101	308
top200	cM	GO:0046903	secretion	BP	0.0372657	0.000113451	36	975
top500	pbmc_eqtl	GO:0042102	positive regulation of T cell proliferation	BP	0.0128374	9.93184e-05	15	69
top200	NK_nomhc	GO:0002443	leukocyte mediated immunity	BP	0.037357	5.92237e-05	25	481
top500	pbmc_nomhc	GO:0043254	regulation of protein-containing complex assembly	BP	0.0375726	0.000437024	94	305
top100	pbmc	GO:0043065	positive regulation of apoptotic process	BP	0.037701	0.000337433	40	482
top500	ncM_nomhc	GO:0030141	secretory granule	CC	0.0377837	0.000151659	49	452
top200	pbmc	GO:0034340	response to type I interferon	BP	0.0378432	0.000332965	18	76
top500	NK_nomhc	GO:0043067	regulation of programmed cell death	BP	0.0378727	4.66988e-05	70	810
top500	pbmc_noeqtl	GO:0019083	viral transcription	BP	0.0380897	5.20036e-05	48	162
top500	pbmc_noeqtl	GO:0005694	chromosome	CC	0.0380897	5.02627e-05	176	819
top500	NK_nomhc	GO:0019221	cytokine-mediated signaling pathway	BP	0.0382845	5.39503e-05	42	406
top500	pbmc_noeqtl	GO:0009896	positive regulation of catabolic process	BP	0.0382875	5.80818e-05	81	327
top500	NK_nomhc	GO:0006952	defense response	BP	0.038394	7.09073e-05	64	728
top500	NK_nomhc	GO:0001819	positive regulation of cytokine production	BP	0.038394	7.53266e-05	29	248
top500	NK_nomhc	GO:0005102	signaling receptor binding	MF	0.038394	8.18936e-05	52	563
top500	NK_nomhc	GO:0010941	regulation of cell death	BP	0.038394	8.96812e-05	73	872
top500	NK_nomhc	GO:0001676	long-chain fatty acid metabolic process	BP	0.038394	9.02157e-05	10	42
top500	NK_nomhc	GO:0051015	actin filament binding	MF	0.038394	9.63897e-05	14	84
top500	NK_nomhc	GO:0043065	positive regulation of apoptotic process	BP	0.038394	0.000101446	39	378
top500	pbmc_nomhc	GO:0048857	neural nucleus development	BP	0.0384592	0.000453223	19	38
top200	NK	GO:0033559	unsaturated fatty acid metabolic process	BP	0.0385477	0.000303286	6	40
top200	NK	GO:2000379	positive regulation of reactive oxygen species metabolic process	BP	0.0385477	0.00030865	7	57
fdr05	NK	GO:0050776	regulation of immune response	BP	0.0386633	0.000181707	10	517
top500	pbmc_nomhc	GO:0033365	protein localization to organelle	BP	0.0387694	0.000462812	208	735
top500	pbmc_eqtl	GO:0098609	cell-cell adhesion	BP	0.0132369	0.000104417	48	464
top500	pbmc_eqtl	GO:0045334	clathrin-coated endocytic vesicle	CC	0.0133743	0.000108668	11	43
top200	pbmc_nomhc	GO:0006690	icosanoid metabolic process	BP	0.0389583	0.000345819	14	54
top100	cM	GO:0046903	secretion	BP	0.039007	9.37518e-05	22	975
top500	pbmc	GO:0002444	myeloid leukocyte mediated immunity	BP	0.0390173	0.000573262	136	460
top500	pbmc	GO:2001243	negative regulation of intrinsic apoptotic signaling pathway	BP	0.0390173	0.000574133	31	78
fdr05	ncM	GO:0002252	immune effector process	BP	0.0390191	0.000203994	8	743
fdr05	cM	GO:0046456	icosanoid biosynthetic process	BP	0.039026	0.000168835	5	29
top100	cM_nomhc	GO:0002274	myeloid leukocyte activation	BP	0.0390657	0.000101043	15	495
top500	NK	GO:0048144	fibroblast proliferation	BP	0.0393359	0.000356043	9	41
top500	NK	GO:0048145	regulation of fibroblast proliferation	BP	0.0393359	0.000356043	9	41
top500	pbmc	GO:0019058	viral life cycle	BP	0.0393706	0.000585304	82	262
top100	pbmc	GO:0044092	negative regulation of molecular function	BP	0.0394616	0.000359177	52	703
fdr05	cM	GO:0046718	viral entry into host cell	BP	0.0396144	0.000177728	7	77
top500	pbmc_nomhc	GO:0022610	biological adhesion	BP	0.0398241	0.000481497	202	744
top200	pbmc_nomhc	GO:0046677	response to antibiotic	BP	0.0398599	0.000362214	36	213
top200	pbmc_nomhc	GO:0070972	protein localization to endoplasmic reticulum	BP	0.0398599	0.000366023	24	122
top500	pbmc_eqtl	GO:0030141	secretory granule	CC	0.0133743	0.000109559	61	573
top500	pbmc	GO:0008284	positive regulation of cell population proliferation	BP	0.0399117	0.000599401	148	515
top500	NK_nomhc	GO:0043068	positive regulation of programmed cell death	BP	0.0399412	0.000117068	39	381
top500	NK_nomhc	GO:0048146	positive regulation of fibroblast proliferation	BP	0.0399412	0.000119606	7	22
top100	pbmc	GO:0043068	positive regulation of programmed cell death	BP	0.0399673	0.000369843	40	485
top200	pbmc	GO:0006887	exocytosis	BP	0.0399734	0.000357772	89	658
top100	pbmc	GO:0071248	cellular response to metal ion	BP	0.040192	0.000378019	15	114
top200	pbmc	GO:0030141	secretory granule	CC	0.0402963	0.000366774	81	573
top100	cM	GO:0002274	myeloid leukocyte activation	BP	0.0406221	0.000104142	15	503
top500	cM	GO:0002444	myeloid leukocyte mediated immunity	BP	0.0406629	5.21235e-05	42	445
fdr05	cM_nomhc	GO:0046456	icosanoid biosynthetic process	BP	0.0407704	0.000184541	5	29
top200	cM	GO:0001775	cell activation	BP	0.0413173	0.000132406	35	952
top500	T8	GO:0030246	carbohydrate binding	MF	0.0416509	0.000110317	17	122
top500	T8	GO:0034097	response to cytokine	BP	0.0416509	0.000116765	58	707
top500	pbmc	GO:0002283	neutrophil activation involved in immune response	BP	0.0417582	0.000639697	124	413
top500	pbmc	GO:0030833	regulation of actin filament polymerization	BP	0.0417582	0.000639803	40	111
top200	pbmc	GO:0042127	regulation of cell population proliferation	BP	0.0418707	0.000387456	119	946
top200	ncM_nomhc	GO:1904724	tertiary granule lumen	CC	0.0421049	0.000253505	6	33
top200	ncM	GO:1904724	tertiary granule lumen	CC	0.0421148	0.000250547	6	33
top500	pbmc	GO:0042119	neutrophil activation	BP	0.0422106	0.000670401	126	421
top500	pbmc	GO:0042110	T cell activation	BP	0.0422106	0.000677455	108	362
top500	pbmc	GO:0002694	regulation of leukocyte activation	BP	0.0422106	0.000678067	114	384
top500	pbmc	GO:0046649	lymphocyte activation	BP	0.0422106	0.000678707	146	511
top500	pbmc	GO:0036230	granulocyte activation	BP	0.0422106	0.000678751	127	425
top100	NK	GO:0030660	Golgi-associated vesicle membrane	CC	0.0423046	0.000265094	6	83
top500	NK_nomhc	GO:0010942	positive regulation of cell death	BP	0.0424815	0.000134696	41	408
top100	pbmc_nomhc	GO:0071248	cellular response to metal ion	BP	0.0425763	0.000260645	15	112
top500	pbmc_eqtl	GO:0002449	lymphocyte mediated immunity	BP	0.0169339	0.00014628	26	189
top200	NK_nomhc	GO:0098542	defense response to other organism	BP	0.0427896	8.43241e-05	26	521
top200	NK_nomhc	GO:0042981	regulation of apoptotic process	BP	0.0427896	9.87923e-05	34	797
top200	NK_nomhc	GO:0043065	positive regulation of apoptotic process	BP	0.0427896	9.90113e-05	21	378
top200	NK_nomhc	GO:0043068	positive regulation of programmed cell death	BP	0.0427896	0.000107437	21	381
top200	NK_nomhc	GO:0010941	regulation of cell death	BP	0.0427896	0.000111846	36	872
top200	NK_nomhc	GO:0010942	positive regulation of cell death	BP	0.0427896	0.000113061	22	408
top500	pbmc_nomhc	GO:0043281	regulation of cysteine-type endopeptidase activity involved in apoptotic process	BP	0.0430377	0.000527633	55	156
top500	pbmc_nomhc	GO:0043312	neutrophil degranulation	BP	0.0430377	0.000533525	122	405
fdr05	ncM_nomhc	GO:0031012	extracellular matrix	CC	0.0432732	4.53716e-05	4	84
fdr05	ncM_nomhc	GO:0030141	secretory granule	CC	0.0432732	5.56585e-05	7	452
fdr05	ncM_nomhc	GO:0030855	epithelial cell differentiation	BP	0.0432732	6.28326e-05	5	204
fdr05	ncM_nomhc	GO:0045055	regulated exocytosis	BP	0.0432732	6.3161e-05	7	468
top500	pbmc_eqtl	GO:0099503	secretory vesicle	CC	0.0169339	0.000145166	67	655
top500	pbmc	GO:0021762	substantia nigra development	BP	0.0433707	0.000705663	17	33
top500	pbmc	GO:0002253	activation of immune response	BP	0.0433707	0.000715502	104	343
top500	pbmc	GO:0032535	regulation of cellular component size	BP	0.0433707	0.000717143	75	241
top100	pbmc	GO:1903580	positive regulation of ATP metabolic process	BP	0.044074	0.000421217	6	24
top500	cM_nomhc	GO:0045055	regulated exocytosis	BP	0.0441705	6.71272e-05	48	541
top500	cM_nomhc	GO:0002274	myeloid leukocyte activation	BP	0.0441705	7.77672e-05	45	495
top500	cM_nomhc	GO:0002443	leukocyte mediated immunity	BP	0.0441705	8.9209e-05	49	566
top500	cM_nomhc	GO:0045321	leukocyte activation	BP	0.0441705	9.27002e-05	66	850
top500	cM_nomhc	GO:0140352	export from cell	BP	0.0441705	9.28252e-05	71	923
top500	pbmc_eqtl	GO:0012507	ER to Golgi transport vesicle membrane	CC	0.0169339	0.000146425	12	52
top500	T8_nomhc	GO:0002682	regulation of immune system process	BP	0.0448009	5.9645e-05	66	845
top500	pbmc_nomhc	GO:0007155	cell adhesion	BP	0.044915	0.000566446	201	742
top500	pbmc_nomhc	GO:0007159	leukocyte cell-cell adhesion	BP	0.044915	0.00057498	78	247
top500	pbmc_nomhc	GO:0032069	regulation of nuclease activity	BP	0.044915	0.00057742	12	21
fdr05	cM_nomhc	GO:0006690	icosanoid metabolic process	BP	0.0450562	0.000211223	6	52
top100	NK_nomhc	GO:0001775	cell activation	BP	0.0451971	1.59229e-05	22	793
top500	pbmc_eqtl	GO:0002275	myeloid cell activation involved in immune response	BP	0.0175082	0.000154046	50	451
top100	NK	GO:0031227	intrinsic component of endoplasmic reticulum membrane	CC	0.0453705	0.000292203	7	110
fdr05	ncM_nomhc	GO:0099503	secretory vesicle	CC	0.0454086	0.000118817	7	508
fdr05	ncM_nomhc	GO:0006887	exocytosis	BP	0.0454086	0.000120894	7	524
fdr05	ncM_nomhc	GO:0034774	secretory granule lumen	CC	0.0454086	0.000126983	5	200
fdr05	ncM_nomhc	GO:0031983	vesicle lumen	CC	0.0454086	0.000130348	5	201
fdr05	ncM_nomhc	GO:0060205	cytoplasmic vesicle lumen	CC	0.0454086	0.000130348	5	201
fdr05	ncM_nomhc	GO:0040007	growth	BP	0.0454086	0.000131892	6	385
fdr05	ncM_nomhc	GO:0035265	organ growth	BP	0.0454086	0.0001377	3	53
fdr05	ncM_nomhc	GO:0043312	neutrophil degranulation	BP	0.0454086	0.000141144	6	355
fdr05	ncM_nomhc	GO:0002283	neutrophil activation involved in immune response	BP	0.0454086	0.000143219	6	356
fdr05	ncM_nomhc	GO:0002446	neutrophil mediated immunity	BP	0.0454086	0.000152429	6	361
fdr05	ncM_nomhc	GO:0042119	neutrophil activation	BP	0.0454086	0.00015741	6	362
fdr05	ncM_nomhc	GO:0036230	granulocyte activation	BP	0.04544	0.000165809	6	365
top500	pbmc	GO:0046034	ATP metabolic process	BP	0.0454419	0.000758284	78	229
top200	pbmc_nomhc	GO:0006887	exocytosis	BP	0.0454906	0.000429144	87	652
top200	pbmc_nomhc	GO:0002682	regulation of immune system process	BP	0.0454906	0.000431653	124	992
top500	pbmc_eqtl	GO:0023023	MHC protein complex binding	MF	0.0200919	0.000179828	8	25
top500	pbmc_eqtl	GO:0042277	peptide binding	MF	0.0205935	0.000187441	24	171
top500	pbmc_eqtl	GO:0006887	exocytosis	BP	0.0206491	0.00019108	65	658
top500	pbmc_eqtl	GO:0030155	regulation of cell adhesion	BP	0.0233638	0.000219745	45	448
top500	pbmc_eqtl	GO:0016684	oxidoreductase activity, acting on peroxide as acceptor	MF	0.0234226	0.00022385	11	35
top500	pbmc_eqtl	GO:0009986	cell surface	CC	0.0237462	0.000230546	44	410
top500	pbmc_eqtl	GO:0002444	myeloid leukocyte mediated immunity	BP	0.024069	0.000237331	50	460
top500	pbmc_eqtl	GO:0042129	regulation of T cell proliferation	BP	0.0255017	0.000259195	19	116
top500	pbmc_eqtl	GO:0003779	actin binding	MF	0.0255017	0.000258446	30	269
top500	pbmc_eqtl	GO:0050670	regulation of lymphocyte proliferation	BP	0.0256381	0.00026447	23	157
top500	pbmc_eqtl	GO:0050870	positive regulation of T cell activation	BP	0.0262902	0.000275186	23	161
top500	pbmc_eqtl	GO:0032944	regulation of mononuclear cell proliferation	BP	0.0267159	0.000283695	23	158
fdr05	cM	GO:0006690	icosanoid metabolic process	BP	0.0457119	0.000212409	6	53
fdr05	pbmc	GO:0005925	focal adhesion	CC	0.0457181	0.00025661	21	314
top500	pbmc_nomhc	GO:0019079	viral genome replication	BP	0.0461776	0.000600719	37	98
top200	B_nomhc	GO:0010942	positive regulation of cell death	BP	0.0464815	1.91225e-05	23	418
top200	B_nomhc	GO:0009636	response to toxic substance	BP	0.0464815	3.76883e-05	17	251
top200	B_nomhc	GO:2001233	regulation of apoptotic signaling pathway	BP	0.0464815	4.6736e-05	17	263
top200	B_nomhc	GO:0046677	response to antibiotic	BP	0.0464815	4.88034e-05	13	168
top200	B_nomhc	GO:0022626	cytosolic ribosome	CC	0.0464815	5.27205e-05	12	94
top200	B_nomhc	GO:0010941	regulation of cell death	BP	0.0464815	6.47094e-05	36	898
top200	B_nomhc	GO:0042542	response to hydrogen peroxide	BP	0.0464815	7.61112e-05	9	85
top200	B_nomhc	GO:0005925	focal adhesion	CC	0.0464815	7.70738e-05	17	265
top200	B_nomhc	GO:0030055	cell-substrate junction	CC	0.0464815	7.99201e-05	17	266
top200	B_nomhc	GO:0042493	response to drug	BP	0.0465115	9.1137e-05	23	471
top200	B_nomhc	GO:0010035	response to inorganic substance	BP	0.0465115	0.000102373	17	280
top200	B_nomhc	GO:0000302	response to reactive oxygen species	BP	0.0465115	0.000103963	11	129
top200	pbmc	GO:0046916	cellular transition metal ion homeostasis	BP	0.046671	0.000438957	17	69
top200	pbmc	GO:0021762	substantia nigra development	BP	0.046701	0.000453404	11	33
top200	pbmc	GO:1903900	regulation of viral life cycle	BP	0.046701	0.000453408	23	116
top500	pbmc	GO:1903901	negative regulation of viral life cycle	BP	0.0467179	0.000786663	26	63
top500	ncM	GO:0019058	viral life cycle	BP	0.0467639	0.00018547	27	210
top500	pbmc_eqtl	GO:0030134	COPII-coated ER to Golgi transport vesicle	CC	0.0323815	0.00034877	14	73
top500	pbmc_eqtl	GO:0051051	negative regulation of transport	BP	0.034858	0.000380731	34	293
top200	cM_nomhc	GO:0002443	leukocyte mediated immunity	BP	0.0470508	0.000159726	25	566
top200	B	GO:0022626	cytosolic ribosome	CC	0.0471583	2.12686e-05	13	95
top200	B	GO:0010942	positive regulation of cell death	BP	0.0471583	2.97282e-05	23	423
top200	B	GO:0005925	focal adhesion	CC	0.0471583	3.96108e-05	18	271
top200	B	GO:0030055	cell-substrate junction	CC	0.0471583	4.10898e-05	18	272
top200	B	GO:0009636	response to toxic substance	BP	0.0471583	6.22399e-05	17	255
top200	B	GO:0046677	response to antibiotic	BP	0.0471583	6.48433e-05	13	170
top200	B	GO:0006613	cotranslational protein targeting to membrane	BP	0.0471583	7.03265e-05	12	92
top200	B	GO:2001233	regulation of apoptotic signaling pathway	BP	0.0471583	7.22301e-05	17	268
top200	NK_nomhc	GO:0043067	regulation of programmed cell death	BP	0.0472102	0.000133057	34	810
top500	pbmc	GO:0070161	anchoring junction	CC	0.0472936	0.000803532	143	498
fdr05	pbmc	GO:0030055	cell-substrate junction	CC	0.0475727	0.000274236	21	316
top500	pbmc	GO:0043281	regulation of cysteine-type endopeptidase activity involved in apoptotic process	BP	0.047623	0.000827798	55	158
top500	pbmc	GO:1903039	positive regulation of leukocyte cell-cell adhesion	BP	0.047623	0.000831032	58	173
top500	pbmc	GO:0032897	negative regulation of viral transcription	BP	0.047623	0.000832745	11	19
top500	pbmc	GO:0007169	transmembrane receptor protein tyrosine kinase signaling pathway	BP	0.047623	0.000838788	127	444
top500	pbmc	GO:1903037	regulation of leukocyte cell-cell adhesion	BP	0.047623	0.000845251	74	233
top500	pbmc_eqtl	GO:0002228	natural killer cell mediated immunity	BP	0.0351669	0.000389439	10	47
top500	pbmc_eqtl	GO:0005925	focal adhesion	CC	0.035203	0.00039518	37	314
top500	pbmc_eqtl	GO:0097435	supramolecular fiber organization	BP	0.0359559	0.000409086	40	409
top500	pbmc_eqtl	GO:0070161	anchoring junction	CC	0.0371639	0.000433947	50	498
top500	pbmc_eqtl	GO:0030055	cell-substrate junction	CC	0.0371639	0.000434105	37	316
top200	cM	GO:0006631	fatty acid metabolic process	BP	0.0480422	0.000161655	14	224
top100	pbmc_nomhc	GO:2001233	regulation of apoptotic signaling pathway	BP	0.048156	0.000302172	29	302
top100	ncM_nomhc	GO:0006956	complement activation	BP	0.0482316	0.000246394	4	21
top200	cM_nomhc	GO:0006631	fatty acid metabolic process	BP	0.0483323	0.00017189	14	222
top100	pbmc_nomhc	GO:0051129	negative regulation of cellular component organization	BP	0.0483647	0.000310884	36	456
top200	T8	GO:0002682	regulation of immune system process	BP	0.0484335	1.24719e-05	36	887
top200	T8	GO:0034097	response to cytokine	BP	0.0484335	2.25467e-05	31	707
top200	T8	GO:0042605	peptide antigen binding	MF	0.0484335	2.44359e-05	5	18
top200	T8	GO:0071495	cellular response to endogenous stimulus	BP	0.0484335	3.64588e-05	29	706
top200	T8	GO:0071556	integral component of lumenal side of endoplasmic reticulum membrane	CC	0.0484335	5.49023e-05	5	21
top200	T8	GO:0098553	lumenal side of endoplasmic reticulum membrane	CC	0.0484335	5.49023e-05	5	21
top200	T8	GO:0030139	endocytic vesicle	CC	0.0484335	5.59094e-05	13	184
top200	pbmc_nomhc	GO:0019058	viral life cycle	BP	0.0485607	0.000468216	41	256
fdr05	pbmc	GO:0060333	interferon-gamma-mediated signaling pathway	BP	0.0488098	0.000288772	9	76
top500	pbmc_eqtl	GO:0001676	long-chain fatty acid metabolic process	BP	0.0373522	0.00044197	12	61
top500	T8_nomhc	GO:0022407	regulation of cell-cell adhesion	BP	0.0489878	7.33716e-05	25	227
top500	pbmc_nomhc	GO:0019058	viral life cycle	BP	0.0490461	0.000645541	80	256
top500	pbmc_eqtl	GO:0042098	T cell proliferation	BP	0.0389068	0.00046833	21	140
top500	pbmc_eqtl	GO:0032148	activation of protein kinase B activity	BP	0.0389068	0.00047217	7	22
top500	pbmc_eqtl	GO:0051258	protein polymerization	BP	0.0398912	0.000490168	24	191
top100	pbmc	GO:1903201	regulation of oxidative stress-induced cell death	BP	0.0491176	0.00047687	9	50
top500	pbmc	GO:0002446	neutrophil mediated immunity	BP	0.0491609	0.000880977	125	420
top500	pbmc	GO:0006342	chromatin silencing	BP	0.0491609	0.000887582	18	38
top500	pbmc	GO:0000028	ribosomal small subunit assembly	BP	0.0491609	0.000906493	11	16
top500	pbmc	GO:2001233	regulation of apoptotic signaling pathway	BP	0.0491609	0.000917293	95	307
top500	pbmc	GO:0071556	integral component of lumenal side of endoplasmic reticulum membrane	CC	0.0491609	0.000909873	13	23
top500	pbmc	GO:0098553	lumenal side of endoplasmic reticulum membrane	CC	0.0491609	0.000909873	13	23
top500	pbmc_eqtl	GO:0030139	endocytic vesicle	CC	0.0432856	0.000538444	27	219
top500	pbmc_eqtl	GO:0032102	negative regulation of response to external stimulus	BP	0.0443554	0.00055848	27	218
top500	pbmc_eqtl	GO:0007015	actin filament organization	BP	0.0452185	0.000576207	28	253
top500	pbmc_eqtl	GO:0032101	regulation of response to external stimulus	BP	0.0467904	0.000603335	61	634
top500	pbmc_eqtl	GO:0019886	antigen processing and presentation of exogenous peptide antigen via MHC class II	BP	0.046997	0.000613129	14	79
top500	pbmc_eqtl	GO:1903037	regulation of leukocyte cell-cell adhesion	BP	0.0488604	0.000644851	28	233
top200	T8	GO:0009719	response to endogenous stimulus	BP	0.049586	7.24159e-05	32	833
top200	T8	GO:0042611	MHC protein complex	CC	0.049586	8.04604e-05	5	20
top200	T8	GO:0003823	antigen binding	MF	0.049586	8.32907e-05	6	39
top200	T8	GO:0043005	neuron projection	CC	0.049586	9.27101e-05	24	556
top200	T8	GO:0071345	cellular response to cytokine stimulus	BP	0.049586	9.81252e-05	28	651
top500	T8_nomhc	GO:0030155	regulation of cell adhesion	BP	0.049606	8.25529e-05	34	360
top200	pbmc	GO:0098609	cell-cell adhesion	BP	0.0496644	0.000489712	64	464
fdr05	NK	GO:0002684	positive regulation of immune system process	BP	0.0499639	0.000243514	10	532
top500	B	GO:0022626	cytosolic ribosome	CC	0.0661901	1.77867e-05	20	95
top500	B	GO:0060969	negative regulation of gene silencing	BP	0.0661901	2.9954e-05	7	19
top500	B	GO:0010942	positive regulation of cell death	BP	0.0661901	3.37934e-05	43	423
top100	B_nomhc	GO:0042542	response to hydrogen peroxide	BP	0.0811093	2.4942e-05	7	85
top100	B_nomhc	GO:0046677	response to antibiotic	BP	0.0811093	4.71213e-05	9	168
top100	B_nomhc	GO:0000302	response to reactive oxygen species	BP	0.0811093	5.62139e-05	8	129
top100	B_nomhc	GO:0009636	response to toxic substance	BP	0.0811093	6.70868e-05	11	251
top100	B_nomhc	GO:0010942	positive regulation of cell death	BP	0.0811093	6.97294e-05	14	418
top500	B	GO:0042127	regulation of cell population proliferation	BP	0.0845458	7.11049e-05	62	724
top500	B	GO:0009986	cell surface	CC	0.0845458	8.03785e-05	31	281
top100	NK_nomhc	GO:0045321	leukocyte activation	BP	0.107117	5.81121e-05	20	733
top100	NK_nomhc	GO:0002682	regulation of immune system process	BP	0.107117	8.2647e-05	20	771
top100	NK_nomhc	GO:0002366	leukocyte activation involved in immune response	BP	0.107117	0.000107208	15	461
top500	B_nomhc	GO:0010942	positive regulation of cell death	BP	0.114121	2.05887e-05	43	418
top500	B_nomhc	GO:0022626	cytosolic ribosome	CC	0.114121	3.92437e-05	19	94
fdr05	NK_nomhc	GO:0002252	immune effector process	BP	0.123084	2.16812e-05	13	721
top500	B_nomhc	GO:0043067	regulation of programmed cell death	BP	0.125698	7.16358e-05	69	830
top500	B_nomhc	GO:0010941	regulation of cell death	BP	0.125698	8.75496e-05	73	898
top500	B_nomhc	GO:0042981	regulation of apoptotic process	BP	0.125698	0.000145673	67	818
top100	B	GO:0042542	response to hydrogen peroxide	BP	0.133922	3.26276e-05	7	86
top100	B	GO:0046677	response to antibiotic	BP	0.133922	6.69003e-05	9	170
top100	B	GO:0000302	response to reactive oxygen species	BP	0.133922	8.04644e-05	8	131
top100	B	GO:0009636	response to toxic substance	BP	0.133922	0.000111911	11	255
top100	B	GO:0010942	positive regulation of cell death	BP	0.133922	0.000113957	14	423
top100	T8	GO:0071495	cellular response to endogenous stimulus	BP	0.13563	3.90509e-05	18	706
top100	T8	GO:0009719	response to endogenous stimulus	BP	0.13563	4.47328e-05	20	833
top200	pbmc_noeqtl	GO:0030099	myeloid cell differentiation	BP	0.159902	2.65261e-05	37	302
top200	pbmc_noeqtl	GO:0043525	positive regulation of neuron apoptotic process	BP	0.159902	0.00013997	10	40
top200	pbmc_noeqtl	GO:0043207	response to external biotic stimulus	BP	0.159902	0.000161702	83	896
top200	pbmc_noeqtl	GO:0051707	response to other organism	BP	0.159902	0.000161702	83	896
top200	pbmc_noeqtl	GO:0009612	response to mechanical stimulus	BP	0.159902	0.000194297	18	113
top200	T8_nomhc	GO:0071495	cellular response to endogenous stimulus	BP	0.161897	4.40804e-05	28	698
top200	T8_nomhc	GO:0043005	neuron projection	CC	0.161897	5.65555e-05	24	552
top200	T8_nomhc	GO:0009719	response to endogenous stimulus	BP	0.161897	8.0827e-05	31	825
top100	pbmc_noeqtl	GO:0010035	response to inorganic substance	BP	0.16913	5.59878e-05	24	362
top100	pbmc_noeqtl	GO:0030099	myeloid cell differentiation	BP	0.16913	0.000117129	20	302
top100	pbmc_noeqtl	GO:0046916	cellular transition metal ion homeostasis	BP	0.16913	0.000117911	9	69
top100	pbmc_noeqtl	GO:0006979	response to oxidative stress	BP	0.16913	0.000128443	22	333
top100	pbmc_noeqtl	GO:0055076	transition metal ion homeostasis	BP	0.16913	0.000131029	10	85
fdr05	pbmc_noeqtl	GO:0043312	neutrophil degranulation	BP	0.180141	0.000101111	18	410
fdr05	pbmc_noeqtl	GO:0030099	myeloid cell differentiation	BP	0.180141	0.000103141	14	302
fdr05	pbmc_noeqtl	GO:0002283	neutrophil activation involved in immune response	BP	0.180141	0.000112931	18	413
fdr05	pbmc_noeqtl	GO:0002446	neutrophil mediated immunity	BP	0.180141	0.000137309	18	420
fdr05	pbmc_noeqtl	GO:0042119	neutrophil activation	BP	0.180141	0.000144929	18	421
top200	T4	GO:0071682	endocytic vesicle lumen	CC	0.182023	7.43759e-05	4	11
top200	T4	GO:0004601	peroxidase activity	MF	0.182023	8.48716e-05	6	28
top200	T4	GO:0042737	drug catabolic process	BP	0.182023	8.56983e-05	8	69
top200	T4_nomhc	GO:0071682	endocytic vesicle lumen	CC	0.182592	7.29417e-05	4	11
top200	T4_nomhc	GO:0004601	peroxidase activity	MF	0.182592	8.37309e-05	6	28
top200	T4_nomhc	GO:0042737	drug catabolic process	BP	0.182592	8.6742e-05	8	69
fdr05	NK_nomhc	GO:0071345	cellular response to cytokine stimulus	BP	0.204516	7.20506e-05	11	579
fdr05	NK_nomhc	GO:0034097	response to cytokine	BP	0.237871	0.000125702	11	629
top100	T8_nomhc	GO:0071495	cellular response to endogenous stimulus	BP	0.240652	7.52225e-05	17	698
top100	T8_nomhc	GO:0009719	response to endogenous stimulus	BP	0.240652	8.00971e-05	19	825
top200	T4_nomhc	GO:0016684	oxidoreductase activity, acting on peroxide as acceptor	MF	0.242264	0.000153453	6	32
top200	T4	GO:0016684	oxidoreductase activity, acting on peroxide as acceptor	MF	0.247276	0.000155227	6	32
top500	T4_nomhc	GO:0032273	positive regulation of protein polymerization	BP	0.262632	8.18456e-05	13	83
top500	T4_nomhc	GO:0030838	positive regulation of actin filament polymerization	BP	0.262632	8.31771e-05	11	61
top100	T8	GO:1902903	regulation of supramolecular fiber organization	BP	0.292283	0.000315583	8	199
top100	T8	GO:0030054	cell junction	CC	0.292283	0.000340036	19	870
top100	T8	GO:0005790	smooth endoplasmic reticulum	CC	0.292283	0.000346564	3	17
top200	T4	GO:0022627	cytosolic small ribosomal subunit	CC	0.301601	0.000324944	7	37
top200	T8_nomhc	GO:0036477	somatodendritic compartment	CC	0.31086	0.000336468	16	347
top200	T8_nomhc	GO:0071363	cellular response to growth factor stimulus	BP	0.31086	0.000440745	15	312
top200	T4_nomhc	GO:0051258	protein polymerization	BP	0.316949	0.000250949	11	177
fdr05	T4_nomhc	GO:0019904	protein domain specific binding	MF	0.38047	6.02486e-05	13	482
top500	T4	GO:0030838	positive regulation of actin filament polymerization	BP	0.41225	0.00010952	11	63
top500	T4	GO:0032273	positive regulation of protein polymerization	BP	0.41225	0.000129394	13	87
top100	T8_nomhc	GO:0005790	smooth endoplasmic reticulum	CC	0.459727	0.000303816	3	17
top100	T8_nomhc	GO:0002685	regulation of leukocyte migration	BP	0.459727	0.000306026	6	97
fdr05	T4	GO:0019904	protein domain specific binding	MF	0.468867	7.35823e-05	13	493
top100	T8_nomhc	GO:0009636	response to toxic substance	BP	0.473644	0.000455705	10	265
fdr05	NK_nomhc	GO:0045321	leukocyte activation	BP	0.548041	0.000441559	11	733
fdr05	NK_nomhc	GO:0002682	regulation of immune system process	BP	0.548041	0.000482685	11	771
top500	T4	GO:0022627	cytosolic small ribosomal subunit	CC	0.556371	0.000315334	10	37
top500	T4	GO:0022626	cytosolic ribosome	CC	0.556371	0.00034926	17	95
top200	cDC_nomhc	GO:0006979	response to oxidative stress	BP	0.607376	0.000113869	18	244
top500	cDC	GO:0016896	exoribonuclease activity, producing 5'-phosphomonoesters	MF	0.701852	0.000419299	8	29
top500	cDC	GO:0004532	exoribonuclease activity	MF	0.701852	0.000676187	8	31
top500	cDC	GO:0009913	epidermal cell differentiation	BP	0.701852	0.000720879	12	63
top500	cDC	GO:0002683	negative regulation of immune system process	BP	0.701852	0.00109876	26	205
top500	cDC	GO:0032799	low-density lipoprotein receptor particle metabolic process	BP	0.701852	0.00113149	5	13
top500	T4_nomhc	GO:0051125	regulation of actin nucleation	BP	0.730034	0.000629471	5	16
top500	T4_nomhc	GO:0042129	regulation of T cell proliferation	BP	0.730034	0.000815434	12	91
top500	T4_nomhc	GO:0022626	cytosolic ribosome	CC	0.730034	0.000854999	16	94
fdr05	T4_nomhc	GO:0051258	protein polymerization	BP	0.773096	0.00053101	7	177
fdr05	T4_nomhc	GO:0043254	regulation of protein-containing complex assembly	BP	0.773096	0.000535503	9	291
fdr05	T4_nomhc	GO:0032273	positive regulation of protein polymerization	BP	0.773096	0.000633447	5	83
fdr05	T4_nomhc	GO:0034622	cellular protein-containing complex assembly	BP	0.773096	0.000693501	16	713
top100	cDC	GO:0080009	mRNA methylation	BP	0.777834	0.000413633	3	12
top100	cDC	GO:0016556	mRNA modification	BP	0.777834	0.000542759	3	13
top100	cDC	GO:0060993	kidney morphogenesis	BP	0.777834	0.000732692	3	17
top100	cDC	GO:0004601	peroxidase activity	MF	0.777834	0.000969705	4	23
top100	cDC	GO:1903203	regulation of oxidative stress-induced neuron death	BP	0.777834	0.00106282	3	15
top500	T4	GO:0051125	regulation of actin nucleation	BP	0.790889	0.000830647	5	17
top100	T4_nomhc	GO:0019904	protein domain specific binding	MF	0.810551	0.000128353	13	482
top200	cDC	GO:0006979	response to oxidative stress	BP	0.846456	0.000160604	18	247
top200	cDC	GO:0060993	kidney morphogenesis	BP	0.846456	0.000504078	4	17
top200	cDC	GO:0042744	hydrogen peroxide catabolic process	BP	0.846456	0.00099038	4	13
top200	cDC	GO:0004601	peroxidase activity	MF	0.846456	0.00136721	5	23
top200	cDC	GO:0034097	response to cytokine	BP	0.846456	0.00195451	29	617
fdr05	T4	GO:0043254	regulation of protein-containing complex assembly	BP	0.87363	0.000556036	9	298
fdr05	T4	GO:0051258	protein polymerization	BP	0.87363	0.00058216	7	182
fdr05	T4	GO:0032273	positive regulation of protein polymerization	BP	0.87363	0.000688915	5	87
fdr05	T4	GO:0032271	regulation of protein polymerization	BP	0.87363	0.000757244	6	140
top100	cDC_nomhc	GO:0080009	mRNA methylation	BP	0.880016	0.000412026	3	12
top100	cDC_nomhc	GO:0016556	mRNA modification	BP	0.880016	0.000543737	3	13
top100	cDC_nomhc	GO:0060993	kidney morphogenesis	BP	0.880016	0.000754123	3	17
top100	cDC_nomhc	GO:0004601	peroxidase activity	MF	0.880016	0.000789919	4	23
top100	cDC_nomhc	GO:1903203	regulation of oxidative stress-induced neuron death	BP	0.880016	0.000995218	3	15
top500	cDC_nomhc	GO:0016896	exoribonuclease activity, producing 5'-phosphomonoesters	MF	0.902395	0.000400637	8	29
top500	cDC_nomhc	GO:0004532	exoribonuclease activity	MF	0.902395	0.00064758	8	31
top500	cDC_nomhc	GO:0032799	low-density lipoprotein receptor particle metabolic process	BP	0.902395	0.0010831	5	13
top500	cDC_nomhc	GO:0030216	keratinocyte differentiation	BP	0.902395	0.00131889	9	42
top500	cDC_nomhc	GO:0000175	3'-5'-exoribonuclease activity	MF	0.902395	0.00141368	7	27
top100	T4	GO:0019904	protein domain specific binding	MF	0.993052	0.000155846	13	493
top100	T4	GO:0051258	protein polymerization	BP	1	0.000884331	7	182
top100	T4_nomhc	GO:0034622	cellular protein-containing complex assembly	BP	1	0.00050443	17	713
top200	cDC_nomhc	GO:0060993	kidney morphogenesis	BP	1	0.000513296	4	17
top100	T4_nomhc	GO:0051258	protein polymerization	BP	1	0.000806188	7	177
top100	T4_nomhc	GO:0032273	positive regulation of protein polymerization	BP	1	0.000860986	5	83
top200	cDC_nomhc	GO:0042744	hydrogen peroxide catabolic process	BP	1	0.000868938	4	13
top100	T4_nomhc	GO:0043254	regulation of protein-containing complex assembly	BP	1	0.000889617	9	291
top100	T4	GO:0034622	cellular protein-containing complex assembly	BP	1	0.000922442	17	745
top100	T4	GO:0043254	regulation of protein-containing complex assembly	BP	1	0.000926326	9	298
top100	T4	GO:0032273	positive regulation of protein polymerization	BP	1	0.000940761	5	87
fdr05	T8	GO:0005925	focal adhesion	CC	1	0.00100568	6	283
fdr05	T8	GO:0030055	cell-substrate junction	CC	1	0.00101356	6	284
fdr05	T8_nomhc	GO:0005925	focal adhesion	CC	1	0.00102381	6	277
fdr05	T8_nomhc	GO:0030055	cell-substrate junction	CC	1	0.00103176	6	278
top200	cDC_nomhc	GO:0004601	peroxidase activity	MF	1	0.0011621	5	23
fdr05	T8	GO:0005790	smooth endoplasmic reticulum	CC	1	0.00133183	2	17
fdr05	T8_nomhc	GO:0005790	smooth endoplasmic reticulum	CC	1	0.0013531	2	17
fdr05	T8	GO:0032355	response to estradiol	BP	1	0.00190265	3	61
top200	cDC_nomhc	GO:0016999	antibiotic metabolic process	BP	1	0.00195604	6	44
fdr05	T8_nomhc	GO:0032355	response to estradiol	BP	1	0.00202636	3	61
fdr05	B_nomhc	GO:0030336	negative regulation of cell migration	BP	1	0.00288857	3	113
fdr05	B	GO:0007162	negative regulation of cell adhesion	BP	1	0.00288892	3	134
fdr05	B_nomhc	GO:0007162	negative regulation of cell adhesion	BP	1	0.00293396	3	132
fdr05	B	GO:0030336	negative regulation of cell migration	BP	1	0.0031659	3	116
fdr05	B_nomhc	GO:2001239	regulation of extrinsic apoptotic signaling pathway in absence of ligand	BP	1	0.00322705	2	25
fdr05	B	GO:0043407	negative regulation of MAP kinase activity	BP	1	0.00340251	2	44
fdr05	T8_nomhc	GO:0042470	melanosome	CC	1	0.00340354	3	82
fdr05	B_nomhc	GO:0043407	negative regulation of MAP kinase activity	BP	1	0.00349397	2	44
fdr05	T8	GO:0042470	melanosome	CC	1	0.00352885	3	83
fdr05	B_nomhc	GO:2000146	negative regulation of cell motility	BP	1	0.00356426	3	120
fdr05	B	GO:2000146	negative regulation of cell motility	BP	1	0.00386591	3	123
fdr05	B	GO:2001239	regulation of extrinsic apoptotic signaling pathway in absence of ligand	BP	1	0.00394081	2	28
fdr05	cDC	GO:0005798	Golgi-associated vesicle	CC	1	0.00503456	2	115
fdr05	cDC	GO:0004888	transmembrane signaling receptor activity	MF	1	0.0064308	2	152
fdr05	cDC_nomhc	GO:0007186	G protein-coupled receptor signaling pathway	BP	1	0.00814936	2	185
fdr05	cDC_nomhc	GO:0010640	regulation of platelet-derived growth factor receptor signaling pathway	BP	1	0.010237	1	12
fdr05	cDC	GO:0007186	G protein-coupled receptor signaling pathway	BP	1	0.0104786	2	186
fdr05	cDC	GO:0010640	regulation of platelet-derived growth factor receptor signaling pathway	BP	1	0.01168	1	12
fdr05	cDC	GO:0038023	signaling receptor activity	MF	1	0.0145636	2	229
fdr05	cDC_nomhc	GO:0007189	adenylate cyclase-activating G protein-coupled receptor signaling pathway	BP	1	0.0176456	1	25
fdr05	cDC_nomhc	GO:0048662	negative regulation of smooth muscle cell proliferation	BP	1	0.0197595	1	21
fdr05	cDC_nomhc	GO:0048008	platelet-derived growth factor receptor signaling pathway	BP	1	0.0201073	1	29

### Sheet: Supplementary Table 8
Supplementary Table 8: Squared multi-ancestry genetic correlation enrichment of variants surrounding top 100, 200, 500 and FDR 5% ancDE genes for 20 traits. We report the squared of heritability in EAS (HSQ1_ENRICHMENT), standard error of the squared of heritability in EAS (HSQ1_ENRICHMENT_SE), the squared of heritability in EUR (HSQ2_ENRICHMENT), standard error of the squared of heritability in EUR (HSQ2_ENRICHMENT_SE), enrichment of squared genetic correlation (GCORSQ_ENRICHMENT), standard error of the enrichment (GCORSQ_ENRICHMENT_SE), P value of the enrichment of squared genetic correlation (GCORSQ_ENRICHMENT_P), theta (THETA), standard error of theta (THETA_SE) and P value of theta (THETA_P).
AncDE	Trait	HSQ_EAS_ENRICHMENT	HSQ_EAS_ENRICHMENT_SE	HSQ_EUR_ENRICHMENT	HSQ_EUR_ENRICHMENT_SE	GCORSQ_ENRICHMENT	GCORSQ_ENRICHMENT_SE	GCORSQ_ENRICHMENT_P	THETA	THETA_SE	THETA_P
top100	AF	2.65398	1.36554	1.32992	0.342601	0.75576	0.319114	0.222026	3.30706e-09	5.15946e-09	0.739229
top100	AMN	1.09184	0.407085	1.1899	0.165874	1.38521	0.389443	0.838701	3.1585e-08	1.53926e-08	0.979913
top100	AMP	2.59602	0.970878	1.36285	0.235002	0.449379	0.287418	0.0276986	-7.25377e-08	7.17061e-08	0.155865
top100	BASO	2.74643	0.542845	2.68451	0.433168	0.295875	0.234598	0.00134366	-6.15977e-08	9.09923e-08	0.249217
top100	BMI	0.996878	0.213109	0.876137	0.119718	0.779702	0.144292	0.0634113	-2.77127e-08	1.61333e-08	0.0429228
top100	BS	1.23926	0.594802	1.37181	0.294781	0.599798	0.351562	0.127487	-1.21795e-08	1.06671e-08	0.126773
top100	DBP	1.97729	0.536449	1.24456	0.140742	0.637716	0.161392	0.0123923	-9.92184e-09	1.10814e-08	0.185298
top100	EGFR	1.33258	0.331626	1.27031	0.367075	0.819156	0.224294	0.21004	-1.57046e-08	9.60225e-09	0.0509711
top100	EO	3.02033	0.884897	2.13089	0.311596	0.577851	0.134984	0.000881782	-1.15639e-08	2.19121e-08	0.29884
top100	HBA1C	1.93549	0.909351	1.80276	0.299936	0.648158	0.254619	0.0835107	-2.72164e-08	1.93257e-08	0.0795212
top100	HDL	2.78176	0.660637	2.17203	0.365087	0.65415	0.124725	0.00277801	-2.01798e-09	2.41384e-08	0.466687
top100	HEIGHT	2.04825	0.313229	1.60082	0.223185	0.712635	0.0878065	0.000532614	-6.61538e-08	6.25835e-08	0.145245
top100	HGB	2.15584	0.657418	1.87145	0.271124	0.366996	0.119478	5.85098e-08	-5.09784e-08	1.57813e-08	0.000618301
top100	HTC	2.12961	0.56635	1.84868	0.254048	0.352661	0.121896	5.46424e-08	-5.59998e-08	1.60061e-08	0.000233803
top100	LDL	1.31198	1.11225	2.02847	0.378864	1.63451	1.87171	0.632695	5.0437e-09	2.01842e-08	0.598662
top100	LYMPH	2.9069	0.659971	1.97718	0.206483	0.521468	0.11557	1.73185e-05	-2.78155e-08	1.8142e-08	0.062612
top100	MCH	2.91642	0.59296	2.55067	0.435137	0.776424	0.114089	0.0250173	-1.14877e-09	3.38011e-08	0.486444
top100	MCHC	2.64568	0.676647	2.27221	0.476559	0.947336	0.208717	0.400396	-8.93291e-09	2.19378e-08	0.341933
top100	MCV	2.77888	0.53	2.43931	0.390402	0.798604	0.109601	0.0330661	-8.36957e-09	3.89424e-08	0.414914
top100	MDD	1.77205	0.721689	1.21844	0.226698	1.5855	1.25938	0.679002	5.18588e-07	3.21406e-07	0.946682
top100	MONO	2.21917	0.516426	2.61964	0.34957	0.658429	0.138745	0.00691071	-2.65536e-08	2.97139e-08	0.185756
top100	NEUT	2.32545	0.54446	2.69728	0.351494	0.856289	0.175912	0.206979	2.00549e-08	3.63499e-08	0.709429
top100	PLT	2.31841	0.396009	2.44575	0.329937	0.765505	0.106246	0.0136536	-1.21598e-08	2.9665e-08	0.340939
top100	RA	2.95753	0.74802	1.34355	0.443021	0.737983	0.309296	0.198458	-4.89111e-08	5.18358e-08	0.172692
top100	RBC	2.64101	0.499993	2.14519	0.292526	0.678493	0.117384	0.0030818	-9.91001e-09	2.54409e-08	0.348442
top100	SBP	1.55903	0.355743	1.22482	0.182111	0.804267	0.163432	0.115528	-2.05378e-08	1.65204e-08	0.106902
top100	SCZ	0.985555	0.252297	1.02802	0.190851	1.05259	0.184809	0.612014	-1.45972e-09	9.31006e-08	0.493745
top100	T2D	0.948729	0.295309	1.27453	0.30509	0.445642	0.19329	0.00206534	-3.37422e-08	1.15496e-08	0.00174173
top100	TC	3.19396	0.774356	2.25876	0.361885	0.799098	0.174584	0.124919	1.03746e-08	1.52693e-08	0.751571
top100	TG	1.82806	0.626581	1.3633	0.239721	0.850357	0.306244	0.312548	-8.53211e-09	1.18022e-08	0.234863
top100	WBC	2.32617	0.461202	2.27088	0.228139	0.826808	0.125519	0.0838228	4.82124e-09	2.07314e-08	0.591947
top200	AF	1.92762	0.881699	1.42344	0.229331	0.895858	0.310725	0.368753	2.41722e-09	3.28904e-09	0.768809
top200	AMN	1.01961	0.27809	1.27892	0.11987	1.24343	0.235313	0.849549	2.07961e-08	1.42356e-08	0.927972
top200	AMP	2.2071	0.672317	1.43377	0.166178	0.632052	0.257604	0.076596	-6.09067e-08	5.68438e-08	0.141978
top200	BASO	2.02231	0.391	2.24331	0.278881	0.673883	0.278164	0.12052	-9.98601e-09	6.5455e-08	0.439371
top200	BMI	1.07833	0.138174	0.935992	0.0751131	0.92863	0.0985571	0.234487	-1.87087e-08	1.3198e-08	0.0781625
top200	BS	1.27182	0.384619	1.55214	0.24371	0.776667	0.28874	0.219621	-7.92772e-09	7.86564e-09	0.156753
top200	DBP	1.98123	0.400564	1.30505	0.10565	0.661541	0.116371	0.00181619	-9.75523e-09	8.50721e-09	0.125752
top200	EGFR	1.66072	0.220756	1.70037	0.293222	0.550603	0.107819	1.53606e-05	-1.9704e-08	8.28936e-09	0.00872667
top200	EO	2.78637	0.714215	2.20222	0.228394	0.657445	0.11715	0.00172736	-7.68949e-09	1.62544e-08	0.318081
top200	HBA1C	2.10312	0.652781	1.76935	0.241297	0.886001	0.16418	0.243731	-7.15235e-09	2.73982e-08	0.397026
top200	HDL	2.49498	0.445442	2.00403	0.225449	0.84643	0.111284	0.0837965	1.67751e-08	2.23824e-08	0.773216
top200	HEIGHT	1.86928	0.191239	1.59601	0.144159	0.796832	0.0660149	0.00104336	-5.78639e-08	4.00072e-08	0.0740417
top200	HGB	2.03819	0.391567	1.87686	0.168022	0.624275	0.105608	0.00018704	-2.65604e-08	1.30851e-08	0.0211876
top200	HTC	1.89229	0.338935	1.88209	0.165036	0.660454	0.113514	0.00138936	-2.73589e-08	1.39951e-08	0.0252985
top200	LDL	2.2617	0.757554	2.06435	0.269958	1.29489	0.393314	0.773299	2.29257e-08	1.92368e-08	0.883323
top200	LYMPH	2.07223	0.424333	2.12675	0.149751	0.767169	0.116462	0.0227936	-1.24974e-08	1.49893e-08	0.202209
top200	MCH	2.55702	0.360164	2.39666	0.283164	0.792112	0.0882597	0.00925112	-1.29193e-08	2.41219e-08	0.296123
top200	MCHC	2.53584	0.478535	2.31888	0.341951	0.989196	0.150518	0.471388	-6.17699e-10	1.82222e-08	0.486479
top200	MCV	2.54778	0.335248	2.40562	0.272355	0.858402	0.0832048	0.0443959	-1.63968e-09	2.93492e-08	0.477723
top200	MDD	1.40539	0.466931	1.09204	0.140549	0.409147	0.583436	0.155599	-6.20518e-08	2.4339e-07	0.399382
top200	MONO	2.06643	0.375031	2.28879	0.3204	0.857521	0.0988227	0.0746849	-1.38618e-08	2.81749e-08	0.311363
top200	NEUT	2.27247	0.356794	2.1764	0.204844	0.862792	0.155063	0.188118	1.37175e-09	2.70274e-08	0.520239
top200	PLT	2.2147	0.304081	2.47217	0.216832	0.839866	0.0867166	0.0324001	3.50377e-09	2.52135e-08	0.555261
top200	RA	3.22021	0.662489	2.04885	0.340516	0.722584	0.168005	0.0493444	-3.53722e-09	3.96514e-08	0.464458
top200	RBC	2.06585	0.312071	1.98564	0.174394	0.782783	0.0934616	0.0100593	-1.91709e-08	1.63445e-08	0.120413
top200	SBP	1.55526	0.294953	1.22352	0.113563	0.820135	0.123347	0.0723935	-2.43961e-08	1.2368e-08	0.0242752
top200	SCZ	1.11401	0.178693	1.07007	0.125497	1.18054	0.13463	0.910035	4.92366e-08	6.30568e-08	0.782549
top200	T2D	1.04516	0.189426	1.08833	0.211552	0.686001	0.160086	0.024914	-3.1612e-08	9.12054e-09	0.000264114
top200	TC	2.77357	0.469456	2.23074	0.273419	0.858767	0.131915	0.142166	1.11099e-08	1.22299e-08	0.818173
top200	TG	1.78484	0.384239	1.48357	0.166088	0.875527	0.184353	0.249779	-5.89136e-09	9.80496e-09	0.273968
top200	WBC	2.21293	0.303781	1.97448	0.136968	0.858071	0.100334	0.078598	-2.5885e-09	1.54209e-08	0.433348
top500	AF	2.61483	0.683968	1.60664	0.15951	0.665818	0.14045	0.00867111	2.95795e-09	2.54944e-09	0.877024
top500	AMN	1.27685	0.2069	1.34957	0.0901174	0.856054	0.107568	0.0904189	1.60478e-09	1.17459e-08	0.554336
top500	AMP	2.35812	0.491532	1.44132	0.104434	1.00312	0.233958	0.505316	2.32419e-08	4.57044e-08	0.694458
top500	BASO	1.72565	0.253723	2.26097	0.232541	0.783112	0.206781	0.147116	-3.87e-09	4.3042e-08	0.464178
top500	BMI	1.15145	0.10916	1.03438	0.0539872	0.858426	0.0619557	0.0111538	-3.4118e-08	1.12386e-08	0.0011996
top500	BS	1.76124	0.291786	1.69166	0.151806	0.97043	0.180331	0.434876	9.53442e-09	6.70488e-09	0.922489
top500	DBP	1.78132	0.253883	1.38146	0.0779511	0.725022	0.0789587	0.000248323	-1.23706e-08	7.3777e-09	0.0467951
top500	EGFR	1.74739	0.181731	1.66876	0.179484	0.641877	0.077343	1.8255e-06	-1.69688e-08	7.47744e-09	0.0116239
top500	EO	2.32662	0.458037	2.00476	0.125271	0.710261	0.0995738	0.00180835	-1.07971e-08	1.3278e-08	0.208063
top500	HBA1C	2.30326	0.375573	1.80879	0.139201	0.799859	0.11389	0.0394322	-5.00975e-09	1.51616e-08	0.37054
top500	HDL	2.02199	0.267126	1.79961	0.174839	0.931601	0.0789886	0.193264	2.51844e-09	1.63936e-08	0.561047
top500	HEIGHT	1.82954	0.117302	1.69782	0.0963042	0.840251	0.0440129	0.000141937	-4.12498e-08	3.35709e-08	0.109585
top500	HGB	2.18271	0.272661	1.91052	0.12343	0.768839	0.0813129	0.00223555	-3.0714e-10	1.04897e-08	0.488321
top500	HTC	2.03426	0.242676	1.90836	0.127404	0.857068	0.0869428	0.0500903	5.3418e-09	1.17822e-08	0.674861
top500	LDL	1.68559	0.444116	1.74453	0.176032	1.24707	0.309495	0.787655	-5.90957e-09	1.93929e-08	0.380287
top500	LYMPH	2.3633	0.315622	2.08845	0.120572	0.798952	0.0809917	0.00652647	1.06958e-08	1.20504e-08	0.812619
top500	MCH	2.40931	0.213253	2.36123	0.156865	0.786989	0.0651515	0.00053873	-1.72216e-08	1.62889e-08	0.145196
top500	MCHC	2.72589	0.31851	2.22666	0.213336	0.839859	0.0963758	0.048293	-3.74141e-09	1.40106e-08	0.394719
top500	MCV	2.31663	0.194077	2.29094	0.143213	0.853518	0.0665301	0.0138421	-1.11118e-08	1.76894e-08	0.264949
top500	MDD	1.66174	0.359528	1.03768	0.0943403	0.390085	0.341624	0.0371029	-8.92809e-08	1.99325e-07	0.327107
top500	MONO	1.92613	0.248129	2.10205	0.16255	0.928291	0.0823852	0.192036	-5.85957e-09	2.00442e-08	0.385016
top500	NEUT	2.18741	0.257964	2.02028	0.127048	0.84951	0.100571	0.0672816	-5.07071e-09	2.1682e-08	0.407544
top500	PLT	2.29613	0.217688	2.25537	0.125702	0.91858	0.0596657	0.0861897	2.68506e-08	1.82887e-08	0.928969
top500	RA	2.76106	0.421193	2.10742	0.218392	0.902769	0.145987	0.252697	5.12105e-08	3.70339e-08	0.916637
top500	RBC	2.18423	0.227969	2.04073	0.12019	0.78416	0.0622325	0.000261901	-9.63106e-09	1.07765e-08	0.185739
top500	SBP	1.72668	0.191216	1.33009	0.0731893	0.76337	0.0725243	0.000551651	-2.56014e-08	9.14595e-09	0.00256147
top500	SCZ	1.24962	0.125427	1.1836	0.0734775	1.0685	0.0723545	0.828112	6.39879e-08	5.4609e-08	0.879351
top500	T2D	1.40285	0.157539	1.35717	0.16626	0.843871	0.0990487	0.0574805	-1.48381e-08	1.01289e-08	0.0714701
top500	TC	1.96128	0.292169	1.83046	0.168744	0.856726	0.108225	0.0927761	-1.85888e-08	1.1529e-08	0.053442
top500	TG	1.77976	0.262283	1.62059	0.146759	0.906959	0.0941887	0.161622	-6.20696e-10	1.00878e-08	0.475469
top500	WBC	2.2757	0.215813	1.91525	0.0973545	0.842711	0.0581799	0.00343079	9.04692e-10	1.12432e-08	0.532066
fdr05	AF	4.74697	2.07599	2.16832	0.557425	0.426989	0.161712	0.000197508	6.443e-09	7.05677e-09	0.819385
fdr05	AMN	1.28277	0.526291	1.19899	0.192524	1.53025	0.45925	0.875871	4.70459e-08	2.07559e-08	0.988293
fdr05	AMP	1.17958	0.895181	1.17101	0.30933	0.35674	0.612675	0.146877	-1.26025e-07	7.85047e-08	0.0542125
fdr05	BASO	3.00392	0.889681	3.09179	0.623021	0.458563	0.348819	0.0603072	8.83754e-09	1.36789e-07	0.525757
fdr05	BMI	1.26173	0.287137	0.752371	0.133355	0.68751	0.168328	0.0316958	-3.44344e-08	1.88778e-08	0.0340709
fdr05	BS	1.77162	0.82407	1.03186	0.385966	0.742523	0.475386	0.294041	-6.48386e-09	1.42013e-08	0.323991
fdr05	DBP	2.0761	0.695728	1.45872	0.190791	0.70673	0.214006	0.0852841	6.50858e-10	1.49576e-08	0.517354
fdr05	EGFR	1.88531	0.408569	2.05628	0.481092	0.622294	0.191273	0.0241515	-1.52597e-09	1.32796e-08	0.454258
fdr05	EO	1.82135	1.01461	2.47249	0.47784	0.908899	0.301946	0.381435	1.62869e-09	3.05511e-08	0.521258
fdr05	HBA1C	2.58816	1.09687	2.0468	0.388023	0.545758	0.243801	0.0312194	-1.71827e-08	2.63729e-08	0.257352
fdr05	HDL	3.42774	0.941211	2.31434	0.473172	0.586983	0.153041	0.00348011	9.7741e-09	3.71321e-08	0.603811
fdr05	HEIGHT	2.40867	0.489033	1.75938	0.339406	0.770649	0.112738	0.0209569	-6.95643e-09	9.25643e-08	0.470047
fdr05	HGB	3.07311	0.99692	2.25179	0.395949	0.451447	0.152151	0.000155879	-1.47303e-08	2.06355e-08	0.237665
fdr05	HTC	2.74083	0.848044	2.20549	0.360722	0.474154	0.178799	0.00163585	-1.88793e-08	2.23911e-08	0.19957
fdr05	LDL	2.72178	1.63829	2.91839	0.544308	1.1164	0.816336	0.556693	4.44847e-08	3.56392e-08	0.894021
fdr05	LYMPH	2.49111	0.747049	2.14672	0.268897	0.605878	0.194375	0.0212989	-1.98653e-08	2.11409e-08	0.173696
fdr05	MCH	3.68311	0.786659	3.37082	0.693462	0.748257	0.126914	0.023652	4.0803e-08	4.2015e-08	0.834264
fdr05	MCHC	3.23483	0.973531	3.09255	0.724052	0.879036	0.240883	0.307774	1.38818e-08	2.96218e-08	0.680335
fdr05	MCV	3.48979	0.695124	3.2591	0.614313	0.735251	0.13548	0.0253414	4.08129e-08	5.14365e-08	0.786246
fdr05	MDD	2.27256	0.973065	0.966037	0.290343	-0.253006	0.55445	0.0119134	-2.89198e-07	4.83235e-07	0.274765
fdr05	MONO	2.54634	0.70108	2.52935	0.431229	0.754185	0.192363	0.100647	-6.29441e-10	3.99367e-08	0.493713
fdr05	NEUT	2.19762	0.649502	3.1558	0.506311	0.948171	0.24823	0.417304	4.19101e-08	4.6393e-08	0.816835
fdr05	PLT	2.55224	0.484108	2.82693	0.447766	0.710452	0.134193	0.0154757	3.96239e-10	3.86174e-08	0.504093
fdr05	RA	3.40902	0.908674	1.33711	0.522763	0.812726	0.396894	0.318517	-2.70253e-08	6.6749e-08	0.342783
fdr05	RBC	3.31702	0.753672	2.65974	0.497625	0.669351	0.134046	0.00681858	1.55662e-08	4.29395e-08	0.641516
fdr05	SBP	1.99	0.476447	1.47215	0.269335	0.917096	0.195075	0.335423	8.59166e-09	2.40006e-08	0.639819
fdr05	SCZ	1.17975	0.358754	1.06417	0.252998	1.22222	0.216418	0.847743	1.16499e-07	1.25267e-07	0.823815
fdr05	T2D	1.3151	0.383943	1.24309	0.41873	0.370288	0.225806	0.00264578	-3.11613e-08	1.30812e-08	0.00860613
fdr05	TC	4.26643	1.24804	3.21537	0.5611	0.799107	0.193966	0.150168	4.36822e-08	2.41188e-08	0.964939
fdr05	TG	2.85963	1.06477	1.69724	0.383325	0.602638	0.260332	0.0634592	-3.15964e-09	1.6874e-08	0.425733
fdr05	WBC	2.41652	0.536041	2.60137	0.336634	0.821989	0.127272	0.080956	1.67024e-08	3.17318e-08	0.700682

### Sheet: Supplementary Table 9
Supplementary Table 9: Squared multi-ancestry genetic correlation enrichment for cell-type-specific ancDE gene SNP-annotations meta-analyzed across 20 independent traits. For diverse S-LDXR analyses, we report the squared of heritability in EAS (HSQ1_ENRICHMENT), standard error of the squared of heritability in EAS (HSQ1_ENRICHMENT_SE), the squared of heritability in EUR (HSQ2_ENRICHMENT), standard error of the squared of heritability in EUR (HSQ2_ENRICHMENT_SE), enrichment of squared genetic correlation (GCORSQ_ENRICHMENT), standard error of the enrichment (GCORSQ_ENRICHMENT_SE), P value of the enrichment of squared genetic correlation (GCORSQ_ENRICHMENT_P), theta (THETA), standard error of theta (THETA_SE) and P value of theta (THETA_P).
AncDE	Meta analysis	HSQ_EAS_ENRICHMENT	HSQ_EAS_ENRICHMENT_SE	HSQ_EUR_ENRICHMENT	HSQ_EUR_ENRICHMENT_SE	GCORSQ_ENRICHMENT	GCORSQ_ENRICHMENT_SE	GCORSQ_ENRICHMENT_P	THETA	THETA_SE	THETA_P
top100	meta - other	1.61064	0.199247	1.30231	0.105646	0.762351	0.0570109	1.53317e-05	-4.64704e-09	6.70194e-09	0.244034
top100	meta - blood	2.53428	0.187072	2.1246	0.119302	0.644319	0.0660687	3.65264e-08	-2.66514e-08	7.7094e-09	0.000273114
top100	meta - all	2.06959	0.175354	1.70942	0.125737	0.694272	0.0425219	3.24194e-13	-1.19058e-08	5.59127e-09	0.0166126
top200	meta - other	1.61374	0.16438	1.38457	0.103055	0.810148	0.0517387	0.000121538	-6.56761e-09	5.51498e-09	0.116853
top200	meta - blood	2.26718	0.129837	2.13201	0.0696278	0.799822	0.0385527	1.03842e-07	-1.03672e-08	6.64347e-09	0.05932
top200	meta - all	1.94177	0.138094	1.76812	0.117307	0.80247	0.0278392	6.44985e-13	-6.09239e-09	3.39745e-09	0.0364684
top500	meta - other	1.68312	0.127635	1.43916	0.0915347	0.808051	0.0305685	1.70054e-10	-1.23283e-08	5.84368e-09	0.0174426
top500	meta - blood	2.24632	0.0878497	2.07486	0.052067	0.846008	0.0283256	2.71675e-08	2.0437e-09	5.07751e-09	0.656342
top500	meta - all	1.98387	0.111662	1.76378	0.100581	0.827379	0.0190955	7.84085e-20	-6.25472e-09	3.78829e-09	0.0493627
fdr05	meta - other	1.89343	0.239453	1.50036	0.188993	0.692909	0.0756985	2.48778e-05	4.89728e-09	8.39534e-09	0.720165
fdr05	meta - blood	2.72068	0.240971	2.4471	0.176875	0.693784	0.0640732	8.80169e-07	-6.16965e-09	1.01682e-08	0.272006
fdr05	meta - all	2.26003	0.187517	1.99448	0.184815	0.695741	0.0446589	4.7807e-12	2.60331e-09	4.68815e-09	0.710653
top100 with eQTLs	meta - other	1.18343	0.170975	0.975267	0.107519	0.696281	0.113604	0.0037533	-8.27521e-09	9.00226e-09	0.178986
top100 with eQTLs	meta - blood	2.51161	0.263276	2.22597	0.203627	0.606747	0.13987	0.00246516	-8.17522e-09	1.33968e-08	0.270853
top100 with eQTLs	meta - all	1.75743	0.198372	1.57517	0.166733	0.659077	0.1029	0.000461232	-8.04718e-09	7.17242e-09	0.130939
top100 without eQTLs	meta - other	1.92156	0.243412	1.44809	0.0904764	0.783839	0.0560911	5.81622e-05	9.93192e-12	5.37844e-09	0.500737
top100 without eQTLs	meta - blood	2.5089	0.233994	1.98012	0.119066	0.571146	0.0735877	2.80815e-09	-4.3485e-08	9.19697e-09	1.13268e-06
top100 without eQTLs	meta - all	2.13251	0.159408	1.73444	0.096333	0.664496	0.0482631	1.80629e-12	-1.77539e-08	6.9597e-09	0.00537141
top200 with eQTLs	meta - other	1.15359	0.177649	1.05975	0.0972139	0.723808	0.0855061	0.00061878	-1.17899e-08	9.01457e-09	0.0954591
top200 with eQTLs	meta - blood	2.14781	0.198849	2.17259	0.12565	0.761927	0.0709336	0.000394993	-8.64386e-09	1.04198e-08	0.203392
top200 with eQTLs	meta - all	1.60782	0.169746	1.61394	0.145178	0.755182	0.0523295	1.44561e-06	-9.68653e-09	6.32632e-09	0.0628664
top200 without eQTLs	meta - other	1.83584	0.159824	1.55789	0.117701	0.829767	0.0420241	2.55155e-05	-4.52116e-10	3.12854e-09	0.442548
top200 without eQTLs	meta - blood	2.35103	0.157015	2.13359	0.0832267	0.790139	0.0474247	4.81863e-06	-1.25711e-08	7.2631e-09	0.0417427
top200 without eQTLs	meta - all	2.08233	0.125641	1.87159	0.111314	0.812336	0.0314524	1.21125e-09	-2.34876e-09	2.87331e-09	0.206838
top500 with eQTLs	meta - other	1.29755	0.151247	1.28098	0.116043	0.805555	0.0976034	0.0231749	-1.43688e-08	6.9657e-09	0.0195662
top500 with eQTLs	meta - blood	2.1154	0.148482	2.17948	0.0974525	0.870547	0.0475837	0.00325889	1.10174e-09	7.63568e-09	0.557364
top500 with eQTLs	meta - all	1.70213	0.143522	1.7368	0.138133	0.830986	0.050383	0.000397425	-8.60393e-09	4.50041e-09	0.0279503
top500 without eQTLs	meta - other	1.90036	0.148965	1.57104	0.106048	0.803925	0.0277892	8.57928e-13	-6.38869e-09	4.60064e-09	0.0824693
top500 without eQTLs	meta - blood	2.49164	0.108059	2.19237	0.0591887	0.799855	0.0320625	2.1556e-10	4.65119e-09	5.50954e-09	0.800723
top500 without eQTLs	meta - all	2.21296	0.126536	1.89265	0.104948	0.802179	0.0209994	2.24908e-21	-1.14972e-09	2.7887e-09	0.340068
fdr05 with eQTLs	meta - other	1.35145	0.194117	1.06284	0.137001	0.593248	0.122662	0.000456499	-2.07339e-09	1.16156e-08	0.429165
fdr05 with eQTLs	meta - blood	2.99625	0.339266	2.6286	0.251429	0.452513	0.086493	1.22701e-10	-6.0184e-09	1.44064e-08	0.338062
fdr05 with eQTLs	meta - all	2.17791	0.266027	1.82703	0.209523	0.485812	0.0630378	1.71971e-16	-3.03766e-09	8.04244e-09	0.352825
fdr05 without eQTLs	meta - other	2.22563	0.303464	1.71764	0.244722	0.665803	0.0990385	0.000369862	8.25171e-09	9.39965e-09	0.809994
fdr05 without eQTLs	meta - blood	2.24587	0.285673	2.21497	0.169682	0.81431	0.108579	0.0436159	-1.10267e-08	1.26705e-08	0.192077
fdr05 without eQTLs	meta - all	2.2104	0.196861	2.02652	0.192512	0.74024	0.0630142	1.87602e-05	2.81668e-09	6.92035e-09	0.658001
top100 - B	meta - other	1.01342	0.294878	1.05764	0.180943	0.493963	0.117868	8.8039e-06	-1.62269e-08	1.5657e-08	0.150008
top100 - B	meta - blood	2.98453	0.460661	1.86833	0.18911	0.29765	0.0745241	2.16149e-21	-4.87817e-08	1.33841e-08	0.000133829
top100 - B	meta - all	1.94692	0.329903	1.40515	0.157186	0.353716	0.0629897	5.32672e-25	-2.79601e-08	1.1354e-08	0.00689708
top100 - NK	meta - other	0.659155	0.252534	0.636874	0.146163	0.892006	0.238138	0.325097	-5.62656e-09	1.37126e-08	0.340786
top100 - NK	meta - blood	1.84183	0.385305	1.76119	0.364802	0.483455	0.181435	0.00220663	-5.03455e-08	2.15488e-08	0.00973646
top100 - NK	meta - all	1.1216	0.233836	1.04952	0.18329	0.55449	0.134957	0.000481476	-2.05179e-08	1.26783e-08	0.0527941
top100 - T4	meta - other	1.82367	0.261514	1.31721	0.142249	0.543612	0.110868	1.92349e-05	1.03576e-09	6.56043e-09	0.562725
top100 - T4	meta - blood	2.89675	0.382204	2.35727	0.332909	0.620952	0.0928366	2.22329e-05	1.154e-08	1.50856e-08	0.777855
top100 - T4	meta - all	2.24339	0.240331	1.74173	0.173897	0.589075	0.0711779	3.88882e-09	3.15754e-09	5.45371e-09	0.718696
top100 - T8	meta - other	0.608532	0.276795	0.484808	0.126171	0.753557	0.227738	0.139596	-1.16844e-08	8.98707e-09	0.0967779
top100 - T8	meta - blood	2.56336	0.479539	1.74399	0.360693	0.624608	0.219705	0.0437607	2.53463e-11	1.91238e-08	0.500529
top100 - T8	meta - all	1.55968	0.327072	0.888704	0.171367	0.644969	0.169855	0.0182999	-7.5936e-09	6.88802e-09	0.135136
top100 - cDC	meta - other	1.019	0.294228	1.08408	0.128474	0.674602	0.136689	0.00864266	-1.51267e-08	5.91677e-09	0.0052854
top100 - cDC	meta - blood	1.82975	0.376058	1.95639	0.206824	0.205073	0.123583	6.28338e-11	-6.71744e-08	1.93978e-08	0.000267111
top100 - cDC	meta - all	1.34341	0.24808	1.36098	0.121198	0.36459	0.102464	2.79949e-10	-3.60173e-08	9.62944e-09	9.18886e-05
top100 - cM	meta - other	1.99088	0.46487	1.5525	0.207765	0.833891	0.0677112	0.00707957	1.96158e-08	9.95488e-09	0.975608
top100 - cM	meta - blood	2.23829	0.382284	2.50034	0.260463	0.653988	0.0944458	0.000124345	-3.18099e-09	1.67447e-08	0.424667
top100 - cM	meta - all	2.08496	0.288961	2.08173	0.206399	0.772815	0.0550299	1.82653e-05	1.36626e-08	8.55691e-09	0.944831
top100 - ncM	meta - other	1.84078	0.377933	1.49421	0.153277	0.722411	0.097567	0.00221981	-3.99711e-09	7.54943e-09	0.298244
top100 - ncM	meta - blood	3.16997	0.512405	2.2458	0.274541	0.641215	0.0951322	8.11553e-05	-3.08932e-09	1.81669e-08	0.432485
top100 - ncM	meta - all	2.3091	0.304152	1.8261	0.16015	0.680787	0.0681131	1.38954e-06	-3.86343e-09	6.97144e-09	0.289728
top200 - B	meta - other	1.4351	0.255118	1.47946	0.103201	0.708998	0.0911729	0.000707056	1.07116e-09	8.50119e-09	0.550134
top200 - B	meta - blood	3.08513	0.415738	2.05346	0.13688	0.565945	0.0690075	1.58772e-10	-2.64691e-08	1.13327e-08	0.00975522
top200 - B	meta - all	2.16979	0.279054	1.74192	0.102906	0.61805	0.0532068	3.52154e-13	-7.81646e-09	7.45787e-09	0.1473
top200 - NK	meta - other	0.974133	0.166236	0.972935	0.104735	0.829436	0.211271	0.20974	-3.96153e-09	5.66719e-09	0.242267
top200 - NK	meta - blood	2.09174	0.275341	2.0517	0.273305	0.645951	0.206964	0.0435701	-2.1511e-08	1.93662e-08	0.133339
top200 - NK	meta - all	1.55251	0.202274	1.46934	0.158642	0.734058	0.15999	0.0482324	-5.09352e-09	7.14604e-09	0.237993
top200 - T4	meta - other	1.5228	0.154352	1.36159	0.132883	0.677053	0.13727	0.00932046	-6.49958e-09	9.74172e-09	0.252325
top200 - T4	meta - blood	2.50812	0.277058	2.36908	0.197345	0.7359	0.0644366	2.07831e-05	1.67084e-08	1.58576e-08	0.853979
top200 - T4	meta - all	1.90047	0.173609	1.76198	0.151641	0.715705	0.0633197	3.56409e-06	-1.30031e-09	7.70198e-09	0.432966
top200 - T8	meta - other	1.10401	0.182922	0.931317	0.0920459	0.583658	0.161439	0.00495518	-2.37881e-08	1.14853e-08	0.019171
top200 - T8	meta - blood	2.2308	0.272159	2.26742	0.300424	0.709488	0.196886	0.0700341	-1.03976e-08	1.33954e-08	0.218813
top200 - T8	meta - all	1.63644	0.19673	1.43464	0.154198	0.662917	0.133217	0.00569778	-1.87787e-08	8.47598e-09	0.0133622
top200 - cDC	meta - other	1.436	0.205599	1.2854	0.142443	0.743433	0.0774908	0.000464914	-1.16192e-08	4.75273e-09	0.00724771
top200 - cDC	meta - blood	2.2989	0.290164	2.07598	0.156499	0.443412	0.0856512	4.06147e-11	-6.30736e-08	1.23579e-08	1.66343e-07
top200 - cDC	meta - all	1.78263	0.195745	1.63642	0.135084	0.553932	0.0653588	4.39876e-12	-3.47795e-08	8.64341e-09	2.86307e-05
top200 - cM	meta - other	1.89538	0.364732	1.63436	0.175357	0.648794	0.119334	0.00162496	8.64566e-09	6.65441e-09	0.903069
top200 - cM	meta - blood	2.16975	0.357101	2.36764	0.161785	0.782013	0.0899635	0.00769512	-8.15731e-09	1.20461e-08	0.249148
top200 - cM	meta - all	2.01638	0.250922	2.03262	0.161148	0.727756	0.0676218	2.83703e-05	4.08857e-09	5.72207e-09	0.762549
top200 - ncM	meta - other	1.72608	0.235596	1.65972	0.161208	0.654609	0.0751329	2.14244e-06	-2.07392e-11	6.0304e-09	0.498628
top200 - ncM	meta - blood	3.15896	0.334169	2.45018	0.220496	0.749157	0.0737882	0.000337551	2.13527e-08	1.36504e-08	0.941122
top200 - ncM	meta - all	2.28547	0.228538	2.03052	0.156414	0.702737	0.0526451	8.18524e-09	3.46946e-09	5.5161e-09	0.735315
top500 - B	meta - other	1.47535	0.170024	1.44091	0.109935	0.831251	0.0765991	0.013797	1.0872e-09	3.94398e-09	0.608595
top500 - B	meta - blood	2.60765	0.215738	2.08085	0.100152	0.666002	0.0480925	1.89353e-12	-1.29104e-08	8.90311e-09	0.0735151
top500 - B	meta - all	2.06183	0.191596	1.75712	0.108682	0.729833	0.0436691	3.07194e-10	-1.20907e-09	3.606e-09	0.368702
top500 - NK	meta - other	1.66808	0.222564	1.37786	0.138204	0.852127	0.0579482	0.00535834	2.78699e-10	6.57587e-09	0.516903
top500 - NK	meta - blood	2.71337	0.214731	2.24629	0.165218	0.804982	0.0559118	0.00024337	1.81772e-10	1.04867e-08	0.506915
top500 - NK	meta - all	2.21686	0.212532	1.81743	0.145476	0.827712	0.0402363	9.26498e-06	-2.21557e-09	3.57006e-09	0.267432
top500 - T4	meta - other	1.41793	0.128777	1.33075	0.100423	0.786577	0.0679157	0.000837632	-1.3517e-08	7.26171e-09	0.0313433
top500 - T4	meta - blood	2.29459	0.178399	2.19875	0.115402	0.823912	0.0500925	0.000219668	-8.07377e-10	9.06332e-09	0.464508
top500 - T4	meta - all	1.86584	0.145419	1.73164	0.122568	0.810758	0.0403133	1.33763e-06	-8.71237e-09	5.05759e-09	0.0424775
top500 - T8	meta - other	1.61218	0.157531	1.32968	0.0931423	0.792761	0.0728905	0.00223349	-3.69516e-09	4.87354e-09	0.224163
top500 - T8	meta - blood	2.70448	0.214277	2.5296	0.141061	0.83836	0.0506406	0.00070669	1.85228e-08	1.12842e-08	0.949651
top500 - T8	meta - all	2.12374	0.178892	1.91085	0.1461	0.8144	0.0389963	9.70691e-07	-8.37826e-10	3.88368e-09	0.414599
top500 - cDC	meta - other	1.64402	0.13503	1.48298	0.120507	0.744557	0.0561588	2.70039e-06	-7.68279e-09	5.25642e-09	0.0719252
top500 - cDC	meta - blood	2.67154	0.214851	2.31431	0.12393	0.682125	0.0562025	7.7525e-09	-2.31031e-08	8.5923e-09	0.00358524
top500 - cDC	meta - all	2.14261	0.173051	1.90067	0.132223	0.709444	0.0355827	1.59863e-16	-1.18163e-08	4.73021e-09	0.00624396
top500 - cM	meta - other	1.6912	0.161863	1.48433	0.141096	0.715125	0.0827147	0.00028652	-4.39517e-09	3.6584e-09	0.1148
top500 - cM	meta - blood	2.33081	0.23111	2.25965	0.114773	0.886229	0.0562921	0.0216358	8.22871e-10	8.58038e-09	0.538201
top500 - cM	meta - all	2.00086	0.156379	1.90592	0.141572	0.799337	0.0481344	1.53105e-05	-3.5925e-09	3.36528e-09	0.142869
top500 - ncM	meta - other	1.84715	0.209231	1.6464	0.144536	0.610301	0.0919466	1.12597e-05	1.48587e-10	8.83927e-09	0.506706
top500 - ncM	meta - blood	2.7458	0.263115	2.40599	0.153649	0.744391	0.0473477	3.35913e-08	3.18008e-09	9.19185e-09	0.635316
top500 - ncM	meta - all	2.29599	0.195322	2.0181	0.138015	0.684102	0.0525891	9.45501e-10	2.09328e-09	6.05904e-09	0.635133

### Sheet: Supplementary Table 10
Supplementary Table 10: Squared multi-ancestry genetic correlation for all annotations of the baseline-LD-X model meta-analysed across 20 traits. We report the proportion of SNPs (PROP_SNPS), squared of heritability in EAS (HSQ1_ENRICHMENT), standard error of the squared of heritability in EAS (HSQ1_ENRICHMENT_SE), the squared of heritability in EUR (HSQ2_ENRICHMENT), standard error of the squared of heritability in EUR (HSQ2_ENRICHMENT_SE), enrichment of squared genetic correlation (GCORSQ_ENRICHMENT), P value of the enrichment of squared genetic correlation (GCORSQ_ENRICHMENT_P), standard error of the enrichment (GCORSQ_ENRICHMENT_SE), theta (THETA), standard error of theta (THETA_SE) and P value of theta (THETA_P).
Annotation	PROP_SNPS	HSQ1_ENRICHMENT	HSQ1_ENRICHMENT_SE	HSQ2_ENRICHMENT	HSQ2_ENRICHMENT_SE	GCORSQ_ENRICHMENT	GCORSQ_ENRICHMENT_SE	GCORSQ_ENRICHMENT_P	THETA	THETA_SE	THETA_P
Coding_UCSC	0.013776	5.95815	1.78522	7.90336	0.93678	0.924669	0.0680342	0.134094	2.66191e-08	1.28185e-07	0.582253
Coding_UCSC.extend.500	0.0625527	4.48364	0.454442	3.89754	0.265003	0.900323	0.0433316	0.0107147	2.0867e-09	3.13743e-08	0.526514
Conserved_LindbladToh	0.0240886	6.38722	1.59766	8.01336	1.21071	0.985113	0.0525701	0.388515	2.88214e-07	8.93121e-08	0.999375
Conserved_LindbladToh.extend.500	0.328597	1.78615	0.196128	1.87911	0.10031	1.04642	0.0294505	0.942504	-3.92513e-09	1.36006e-08	0.386444
CTCF_Hoffman	0.0238163	-1.80147	1.47722	-0.713437	0.758421	0.947167	0.0791427	0.252204	-1.43843e-07	1.25238e-07	0.125368
CTCF_Hoffman.extend.500	0.070849	1.14056	0.538779	0.548488	0.329444	0.824449	0.0614262	0.00213215	-6.61642e-08	5.89059e-08	0.130672
DGF_ENCODE	0.134729	3.9656	0.695312	4.47471	0.474617	0.993458	0.022545	0.38584	9.55698e-08	4.38678e-08	0.985319
DGF_ENCODE.extend.500	0.537645	1.69706	0.153029	1.76396	0.067263	0.935149	0.0283425	0.0110655	5.69232e-09	1.56029e-08	0.642379
DHS_peaks_Trynka	0.109734	2.36792	0.940839	3.23382	0.370965	1.06029	0.036008	0.952959	-2.76576e-09	6.5023e-08	0.483036
DHS_Trynka	0.16552	2.22471	0.548544	2.82186	0.307317	1.05987	0.0300899	0.976679	-5.20353e-08	5.26773e-08	0.161622
DHS_Trynka.extend.500	0.49586	1.44401	0.166528	1.58334	0.0805747	0.979388	0.0251269	0.206014	-5.87238e-08	2.14893e-08	0.00314085
Enhancer_Andersson	0.00430096	17.8168	4.80085	13.7122	2.39391	0.791623	0.119487	0.040586	6.15698e-07	2.37924e-07	0.99517
Enhancer_Andersson.extend.500	0.0189813	8.50494	2.14195	7.0737	0.933271	0.865326	0.0516149	0.00453766	8.437e-08	1.13591e-07	0.771185
Enhancer_Hoffman	0.0415761	7.39902	1.04381	5.65195	0.57153	0.975061	0.0413451	0.273193	5.99019e-08	7.53887e-08	0.786569
Enhancer_Hoffman.extend.500	0.0892573	5.42646	0.426476	5.09845	0.239415	0.902466	0.0292681	0.000430474	5.44257e-08	4.87791e-08	0.867737
FetalDHS_Trynka	0.0833301	3.67922	0.792808	4.89043	0.391311	1.04847	0.0330794	0.928556	9.89439e-08	5.38249e-08	0.966988
FetalDHS_Trynka.extend.500	0.283047	2.20247	0.272943	2.46509	0.119134	0.988738	0.0288871	0.348325	2.53612e-08	2.16588e-08	0.879189
H3K27ac_Hnisz	0.387933	2.20839	0.085616	2.31537	0.0642846	0.938479	0.0237694	0.004823	-2.98337e-08	3.98392e-08	0.226973
H3K27ac_Hnisz.extend.500	0.419324	2.19689	0.0952931	2.09447	0.0602363	0.943072	0.0249497	0.0112538	4.35996e-08	3.93811e-08	0.865879
H3K27ac_PGC2	0.266821	2.99851	0.203979	3.09248	0.134349	0.980921	0.0263077	0.234157	8.39792e-08	4.67806e-08	0.963687
H3K27ac_PGC2.extend.500	0.333183	2.55717	0.136661	2.54426	0.0653366	0.962014	0.0278665	0.0864194	-2.30492e-08	3.74153e-08	0.268935
H3K4me1_peaks_Trynka	0.167644	3.25521	0.508303	3.24428	0.310911	1.01195	0.0329765	0.641445	3.89581e-08	3.46926e-08	0.869271
H3K4me1_Trynka	0.421636	2.4204	0.187916	2.27667	0.0996029	0.963751	0.0244343	0.0689688	4.90639e-08	2.94733e-08	0.952013
H3K4me1_Trynka.extend.500	0.604151	1.56584	0.0610126	1.51357	0.0310422	0.949624	0.0237898	0.0171067	-3.71013e-08	1.80512e-08	0.019923
H3K4me3_peaks_Trynka	0.0407882	4.76002	1.60054	4.77248	0.954589	0.963029	0.0379964	0.165274	-8.9184e-08	1.21596e-07	0.231643
H3K4me3_Trynka	0.13148	4.14336	0.404467	4.54691	0.238622	0.981318	0.0295209	0.263416	8.34e-08	4.54566e-08	0.966726
H3K4me3_Trynka.extend.500	0.253372	2.77416	0.197146	2.79781	0.0978878	0.9396	0.0321967	0.0303295	-1.74613e-08	2.51067e-08	0.243375
H3K9ac_peaks_Trynka	0.0377236	4.89076	1.32374	5.20745	0.836507	0.969519	0.0369272	0.20456	9.41541e-09	7.58271e-08	0.549409
H3K9ac_Trynka	0.124218	4.08987	0.582166	3.79447	0.452974	0.978171	0.0326894	0.252142	-3.83103e-08	9.87798e-08	0.349069
H3K9ac_Trynka.extend.500	0.228247	2.67742	0.220141	2.74865	0.191892	0.957705	0.0293521	0.0747966	-6.23274e-08	2.95056e-08	0.0173266
Intron_UCSC	0.385495	1.32091	0.067211	1.21826	0.0444593	0.928482	0.0303021	0.00913301	-2.93157e-07	1.55457e-07	0.0296625
Intron_UCSC.extend.500	0.394514	1.48749	0.0599514	1.43679	0.0291352	0.937451	0.0259703	0.00800928	2.70637e-07	1.56977e-07	0.957651
PromoterFlanking_Hoffman	0.00819011	0.69254	2.67217	3.31064	1.89438	0.989934	0.145315	0.472386	3.43226e-08	1.83525e-07	0.574177
PromoterFlanking_Hoffman.extend.500	0.032884	1.96478	0.861528	2.8142	0.489005	1.02729	0.0673958	0.657209	-9.06747e-08	5.89847e-08	0.062115
Promoter_UCSC	0.0300535	3.85476	1.08901	5.59852	0.494024	0.799542	0.0886058	0.0118378	2.22248e-08	1.58436e-07	0.555779
Promoter_UCSC.extend.500	0.0373883	4.79535	0.605933	4.89562	0.352808	0.83342	0.0514448	0.000601786	-5.89979e-09	1.31294e-07	0.482079
Repressed_Hoffman	0.46268	0.416332	0.13112	0.315128	0.0672329	1.00939	0.0441016	0.584293	4.83532e-08	1.55241e-08	0.999079
Repressed_Hoffman.extend.500	0.721774	0.286314	0.0463058	0.349325	0.0235495	1.18654	0.0627836	0.998517	-4.45095e-09	1.40372e-08	0.375591
SuperEnhancer_Hnisz	0.166523	3.29346	0.145954	3.17051	0.0959681	0.876221	0.0273611	3.03527e-06	-1.31061e-07	1.71998e-07	0.223032
SuperEnhancer_Hnisz.extend.500	0.16968	3.41607	0.135658	3.11336	0.0998912	0.85366	0.0273926	4.58811e-08	1.57636e-07	1.69824e-07	0.823357
TFBS_ENCODE	0.130436	4.86482	0.720398	4.3268	0.451205	0.999795	0.0235429	0.49653	1.07072e-07	4.98018e-08	0.984221
TFBS_ENCODE.extend.500	0.340605	2.00864	0.1708	2.0165	0.0929271	0.966763	0.0276538	0.114703	-4.36096e-08	2.4573e-08	0.0379743
Transcribed_Hoffman	0.34269	1.31178	0.165623	1.22524	0.0819605	0.962567	0.035974	0.149038	5.03278e-08	1.51482e-08	0.999554
Transcribed_Hoffman.extend.500	0.761352	0.905338	0.050555	0.87609	0.0267793	0.960149	0.0322784	0.108487	-1.6373e-08	1.15413e-08	0.0780012
TSS_Hoffman	0.0175476	12.7463	1.9792	13.6383	1.02427	0.922015	0.0443898	0.0394735	4.80046e-07	1.35308e-07	0.999806
TSS_Hoffman.extend.500	0.033997	8.43747	0.846415	9.18761	0.613814	0.913955	0.0510525	0.0459535	-5.71582e-09	9.81695e-08	0.476785
UTR_3_UCSC	0.0109085	2.72198	1.3838	3.12709	0.745875	0.80293	0.105917	0.0313995	-8.80037e-08	1.51751e-07	0.280984
UTR_3_UCSC.extend.500	0.025955	3.48461	0.76078	3.51044	0.411372	0.955032	0.0677234	0.253348	3.45024e-08	5.35611e-08	0.740267
UTR_5_UCSC	0.00531977	5.38293	2.68349	6.67636	1.47092	0.801187	0.107183	0.0318053	-1.75735e-07	1.38223e-07	0.101796
UTR_5_UCSC.extend.500	0.0263105	3.97533	0.805551	4.65998	0.458052	1.0093	0.116073	0.531931	1.15066e-08	4.98756e-08	0.591228
WeakEnhancer_Hoffman	0.0207433	4.22222	1.82683	3.42143	1.00812	0.981716	0.036014	0.305833	5.32385e-08	9.67108e-08	0.709009
WeakEnhancer_Hoffman.extend.500	0.0884217	3.04946	0.464581	3.00015	0.256224	0.984986	0.0357106	0.337081	7.92239e-09	3.80727e-08	0.582419
AVGLLD	6.27301e-06	-43767.9	6957.05	-44210.6	3285.17	0.290295	0.0775108	2.68757e-20	-1.28574e-08	2.20531e-09	2.76817e-09
BSTAT	0.174736	1.62231	0.0615448	1.55849	0.0368273	0.807654	0.024919	5.86873e-15	6.35876e-08	1.4394e-08	0.999995
CpG	0.0100425	1.48181	0.0407508	1.41909	0.0221424	0.901374	0.0181076	2.56619e-08	2.81167e-06	8.22575e-07	0.999685
GERP_NS	1.7321	1.59039	0.093369	1.58559	0.0691744	1.0051	0.00950821	0.704251	5.57163e-09	4.63212e-09	0.885478
RSsupp4	0.0685491	2.36096	0.422577	2.19248	0.220944	0.979529	0.0601725	0.366848	5.76887e-09	2.22097e-08	0.60247
Nucleotide_Diversity_10kb	5.42822	0.888878	0.0235973	0.859884	0.0115547	0.948225	0.0111075	1.5715e-06	-4.15338e-09	1.20477e-09	0.000282968
ALLELEAGE	0.0132084	-12.4699	5.15573	-15.4996	2.12793	0.893509	0.0589271	0.0353679	-7.06031e-09	2.63426e-09	0.00367901
Recomb_rate_10kb	1.56105	0.715188	0.105115	0.903043	0.0491287	1.06201	0.0177882	0.999755	-3.58452e-09	1.04738e-09	0.000310403
FST	0.0778732	1.11359	0.0558611	1.01986	0.0260523	0.905662	0.0539499	0.040179	-9.87681e-09	1.52998e-08	0.259284

### Sheet: Supplementary Table 11
Supplementary Table 11: Average values of the baseline-LD-X annotations for all SNPs, SNPs in all genes SNP-annotations, and SNPs and the ancDE genes SNP-annotations.
Annotation	All SNPs	SNPs in all genes	SNPs in ancDE genes
Coding_UCSC	0.0167064	0.0226277	0.0413029
Coding_UCSC.extend.500	0.0689669	0.0933502	0.160666
Conserved_LindbladToh	0.0287587	0.030351	0.0318311
Conserved_LindbladToh.extend.500	0.339556	0.368318	0.380323
CTCF_Hoffman	0.0239279	0.027505	0.03248
CTCF_Hoffman.extend.500	0.0710372	0.0810277	0.0971674
DGF_ENCODE	0.138524	0.159247	0.200305
DGF_ENCODE.extend.500	0.542243	0.597461	0.679646
DHS_peaks_Trynka	0.112532	0.125182	0.139753
DHS_Trynka	0.168894	0.185913	0.203946
DHS_Trynka.extend.500	0.498788	0.53633	0.572492
Enhancer_Andersson	0.0044361	0.00540381	0.00850877
Enhancer_Andersson.extend.500	0.0192067	0.0230786	0.0345667
Enhancer_Hoffman	0.043274	0.0544855	0.0822382
Enhancer_Hoffman.extend.500	0.0919009	0.115314	0.175597
FetalDHS_Trynka	0.0863636	0.0969121	0.111703
FetalDHS_Trynka.extend.500	0.286393	0.315264	0.348012
H3K27ac_Hnisz	0.394839	0.47289	0.613928
H3K27ac_Hnisz.extend.500	0.426124	0.505691	0.646292
H3K27ac_PGC2	0.274528	0.32828	0.436082
H3K27ac_PGC2.extend.500	0.341551	0.405678	0.52589
H3K4me1_peaks_Trynka	0.174668	0.207434	0.259331
H3K4me1_Trynka	0.432093	0.501132	0.610819
H3K4me1_Trynka.extend.500	0.612339	0.687569	0.787505
H3K4me3_peaks_Trynka	0.0437047	0.0521954	0.0806055
H3K4me3_Trynka	0.138776	0.164275	0.255255
H3K4me3_Trynka.extend.500	0.261413	0.30107	0.421403
H3K9ac_peaks_Trynka	0.0403938	0.0512669	0.0818672
H3K9ac_Trynka	0.130657	0.163795	0.250453
H3K9ac_Trynka.extend.500	0.236464	0.292042	0.421402
Intron_UCSC	0.397334	0.526007	0.505442
Intron_UCSC.extend.500	0.408247	0.540642	0.535027
PromoterFlanking_Hoffman	0.00865215	0.0109696	0.0176872
PromoterFlanking_Hoffman.extend.500	0.0341996	0.0428694	0.0713184
Promoter_UCSC	0.0321663	0.0431487	0.0862562
Promoter_UCSC.extend.500	0.0398152	0.0533891	0.106016
Repressed_Hoffman	0.448716	0.382538	0.257664
Repressed_Hoffman.extend.500	0.705135	0.625154	0.452361
SuperEnhancer_Hnisz	0.170813	0.218605	0.330185
SuperEnhancer_Hnisz.extend.500	0.17401	0.222568	0.33687
TFBS_ENCODE	0.133848	0.156411	0.215357
TFBS_ENCODE.extend.500	0.344007	0.38805	0.475136
Transcribed_Hoffman	0.355697	0.405005	0.491369
Transcribed_Hoffman.extend.500	0.765366	0.770976	0.78487
TSS_Hoffman	0.0190245	0.0250989	0.055364
TSS_Hoffman.extend.500	0.0359919	0.0470828	0.0970104
UTR_3_UCSC	0.0122349	0.0163163	0.0272074
UTR_3_UCSC.extend.500	0.0284699	0.0377494	0.066396
UTR_5_UCSC	0.00606457	0.00800607	0.0150897
UTR_5_UCSC.extend.500	0.0286724	0.037933	0.0697892
WeakEnhancer_Hoffman	0.0215262	0.0263599	0.0350102
WeakEnhancer_Hoffman.extend.500	0.089925	0.1094	0.14438
AVGLLD	-1.63804e-07	-0.0313253	-0.00700981
BSTAT	0.187952	0.225373	0.273743
CpG	0.0101081	0.0112494	0.0144729
GERP_NS	1.77999	1.81509	1.62612
RSsupp4	0.0712254	0.0726962	0.0666221
Nucleotide_Diversity_10kb	5.17257	5.07909	5.80713
ALLELEAGE	3.25748e-05	-0.00324196	-0.00406312
Recomb_rate_10kb	1.50004	1.57394	1.57145
FST	0.0565387	0.0567188	0.0612506

### Sheet: Supplementary Table 12
Supplementary Table 12: Squared sex genetic correlation for all annotations of the baseline-LD-X model for 17 traits. We report the proportion of SNPs (PROP_SNPS), squared of heritability in EAS (HSQ1_ENRICHMENT), standard error of the squared of heritability in EAS (HSQ1_ENRICHMENT_SE), the squared of heritability in EUR (HSQ2_ENRICHMENT), standard error of the squared of heritability in EUR (HSQ2_ENRICHMENT_SE), enrichment of squared genetic correlation (GCORSQ_ENRICHMENT), P value of the enrichment of squared genetic correlation (GCORSQ_ENRICHMENT_P), standard error of the enrichment (GCORSQ_ENRICHMENT_SE), theta (THETA), standard error of theta (THETA_SE) and P value of theta (THETA_P).
Annotation	PROP_SNPS	HSQ1_ENRICHMENT	HSQ1_ENRICHMENT_SE	HSQ2_ENRICHMENT	HSQ2_ENRICHMENT_SE	GCORSQ_ENRICHMENT	GCORSQ_ENRICHMENT_SE	GCORSQ_ENRICHMENT_P	THETA	THETA_SE	THETA_P
Repressed_Hoffman	0.460018	0.60646	0.112936	0.558586	0.113566	1.05991	0.0175094	0.999689	4.01176e-09	3.15173e-09	0.898469
H3K4me1_Trynka	0.423455	1.83377	0.140974	1.95981	0.144428	0.921557	0.0211708	0.000105602	-2.2052e-09	5.48736e-09	0.34389
H3K27ac_Hnisz	0.389044	1.61108	0.14653	1.56061	0.156932	0.97646	0.0197333	0.116454	-2.45533e-09	2.38679e-09	0.151807
Intron_UCSC	0.387451	1.15882	0.0298555	1.14252	0.0410449	0.988532	0.00881891	0.0967304	-3.75958e-10	1.20048e-09	0.377074
Transcr_Hoffman	0.345193	1.0124	0.0963929	0.992078	0.116441	0.990945	0.0152383	0.276173	2.90174e-09	3.19573e-09	0.818063
H3K27ac_PGC2	0.268521	1.95348	0.195583	2.06781	0.186426	0.962407	0.0168704	0.0129289	4.54742e-09	2.83544e-09	0.945618
H3K4me1_peaks_Trynka	0.16887	2.51513	0.215885	2.36016	0.278766	0.952297	0.0219175	0.0147603	-8.25727e-09	6.48019e-09	0.10129
SuperEnhancer_Hnisz	0.167207	1.93738	0.199913	1.95301	0.199585	0.97148	0.0197828	0.0746966	2.02385e-09	1.54066e-09	0.905514
DHS_Trynka	0.165743	2.31681	0.374782	2.45046	0.355125	0.974602	0.00819956	0.000975992	-2.44774e-08	9.66585e-09	0.00566481
DGF_ENCODE	0.135363	2.23374	0.449603	2.30114	0.476139	0.979075	0.00872734	0.00825029	-4.04871e-11	1.46697e-08	0.498899
H3K4me3_Trynka	0.132887	2.71847	0.348614	2.52673	0.369249	0.94988	0.010265	5.23479e-07	1.02596e-09	5.85926e-09	0.5695
TFBS_ENCODE	0.130972	3.23417	0.441805	2.99133	0.433658	0.946	0.0167127	0.00061667	4.10896e-09	1.08466e-08	0.647591
H3K9ac_Trynka	0.125302	2.96149	0.397608	3.11811	0.286717	0.930713	0.026586	0.00457854	-5.38301e-09	9.44978e-09	0.28446
DHS_peaks_Trynka	0.10996	2.34906	0.403866	2.66856	0.445626	0.9884	0.0105145	0.134956	7.10037e-09	1.1944e-08	0.723902
FetalDHS_Trynka	0.0836829	3.34346	0.424903	3.64616	0.457757	0.961839	0.0112037	0.000329511	4.30216e-09	9.97203e-09	0.666919
Promoter_UCSC	0.0463353	2.97752	0.503852	3.464	0.56598	0.936421	0.0172427	0.000113323	-1.94755e-09	7.15921e-09	0.392798
Enhancer_Hoffman	0.0419232	2.70148	0.6112	3.16724	0.569978	0.965213	0.0293122	0.117659	-8.61877e-10	1.02769e-08	0.466582
H3K4me3_peaks_Trynka	0.0413685	2.01611	0.487889	1.73938	0.617706	0.972874	0.0293752	0.177889	-3.73531e-08	2.36631e-08	0.0572209
H3K9ac_peaks_Trynka	0.0381864	4.05081	0.635312	4.4243	0.663316	0.966227	0.0114217	0.00155378	4.24284e-08	1.9986e-08	0.983119
BLUEPRINT_DNA_methylation_MaxCPP	0.0317325	2.58927	0.358607	2.79926	0.378185	0.753297	0.0659743	9.2238e-05	1.16263e-08	1.16984e-08	0.839849
Conserved_Vertebrate_phastCons46way	0.0294361	8.22276	0.879115	8.37758	0.8356	0.886793	0.0218085	1.04597e-07	-3.68744e-08	2.18929e-08	0.0460612
Conserved_LindbladToh	0.0246705	11.2386	0.949057	11.732	0.777956	0.891581	0.0144111	2.67144e-14	5.61799e-08	2.4355e-08	0.989464
CTCF_Hoffman	0.0238147	0.901064	0.576763	0.133337	0.765949	0.961002	0.0305241	0.100695	-2.61994e-08	1.92907e-08	0.0872102
Conserved_Mammal_phastCons46way	0.0214395	11.3177	1.16627	12.4498	1.24904	0.866982	0.0309228	8.47845e-06	4.99096e-08	4.50579e-08	0.865999
WeakEnhancer_Hoffman	0.0209057	2.54652	0.525496	2.47975	0.611635	0.896742	0.0234478	5.32027e-06	-1.64272e-08	1.31852e-08	0.106404
Conserved_Primate_phastCons46way	0.0192691	13.416	1.66889	14.6495	1.54121	0.837048	0.034545	1.19624e-06	2.69508e-07	6.15713e-08	0.999994
TSS_Hoffman	0.0178069	7.23473	1.16008	6.97607	1.27079	0.919309	0.0327223	0.00683286	4.10085e-08	2.17154e-08	0.970517
BLUEPRINT_H3K27acQTL_MaxCPP	0.0165464	2.03059	0.552931	3.14391	0.499096	0.777016	0.0828615	0.00356148	2.19239e-08	2.29194e-08	0.830606
Coding_UCSC	0.0142591	6.80381	0.950606	7.55826	1.17535	0.932956	0.0190142	0.000210938	7.1231e-08	3.15051e-08	0.988118
BLUEPRINT_H3K4me1QTL_MaxCPP	0.0133733	2.52509	0.492461	2.6363	0.526257	0.907916	0.0298618	0.00102236	2.53394e-09	2.30305e-08	0.543805
UTR_3_UCSC	0.0111681	4.35839	0.843895	4.61147	0.921286	0.968485	0.0251806	0.105366	-1.9225e-08	2.17285e-08	0.188137
GTEx_eQTL_MaxCPP	0.010339	3.39375	0.595342	3.15855	0.589496	0.954322	0.0295644	0.0611704	5.53023e-08	2.1704e-08	0.994583
PromoterFlanking_Hoffman	0.00827691	1.56628	0.918722	1.7352	1.35385	0.997042	0.0315147	0.462605	1.66445e-08	3.57461e-08	0.67926
UTR_5_UCSC	0.00546018	4.82073	0.962455	3.74474	1.36394	0.861874	0.0370124	9.50258e-05	-2.28734e-08	2.58489e-08	0.188108
Enhancer_Andersson	0.00431376	4.37087	2.2302	3.96167	2.403	0.879804	0.0373945	0.00065388	4.61165e-08	5.54294e-08	0.797291
non_synonymous	0.00271541	7.68971	2.56945	6.84344	3.44339	0.926702	0.0348511	0.0177251	-1.38319e-07	7.76184e-08	0.0373711
